# Ex Vivo Drug Responses and Molecular Profiles of 597 Pediatric Acute Lymphoblastic Leukemia Patients

**DOI:** 10.1101/2024.12.17.24319138

**Authors:** Anna Pia Enblad, Olga Krali, Henrik Gezelius, Anders Lundmark, Kristin Blom, Claes Andersson, Josefine Palle, Britt-Marie Frost, Samppa Ryhänen, Trond Flægstad, Ólafur G Jónsson, Kjeld Schmiegelow, Mats Heyman, Arja Harila, Peter Nygren, Rolf Larsson, Gudmar Lönnerholm, Jessica Nordlund

**Author notes:** **Corresponding author:** Dr. Jessica Nordlund, Biomedical Centre (BMC), Husargatan 3, Box 1432, SE-75144 Uppsala, Sweden. **Email addresses of co-authors:** Anna Pia Enblad, Olga Krali, Henrik Gezelius, Anders Lundmark, Kristin Blom, Claes Andersson, Josefine Palle, Britt-Marie Frost, Samppa Ryhänen, Trond Flægstad, Ólafur G Jónsson, Kjeld Schmiegelow, Mats Heyman, Arja Harila, Peter Nygren, Rolf Larsson, Gudmar Lönnerholm.

## Abstract

*Ex vivo* drug response profiling is emerging as a valuable tool for identifying drug resistance mechanisms and advancing precision medicine in hematological cancers. However, the functional impact of dysregulation of the epigenome and transcriptome in this context remains poorly understood. In this study, we combined *ex vivo* drug sensitivity profiling with transcriptomic and epigenomic analyses in diagnostic samples from 597 pediatric B-cell precursor acute lymphoblastic leukemia (BCP-ALL) patients. *Ex vivo* resistance to antimetabolites (e.g., cytarabine, thioguanine), glucocorticoids (e.g., dexamethasone, prednisolone), and doxorubicin was independently associated with reduced relapse-free survival (RFS, p < 0.05). Molecular profiling identified pre-treatment DNA methylation and gene expression patterns distinguishing resistant from sensitive cases, revealing key drug resistance signatures. These included aberrant expression of genes related to heme metabolism (e.g. *ATPV06A*) and *KRAS* signaling (e.g. *ABCB1*). Notably, we also observed atypical expression of genes usually restricted to T-cells and other immune cells (e.g., *ITK*) in resistant BCP-ALL cells. Our findings demonstrate that *ex vivo* drug response patterns are predictive of clinical outcomes and reflect intrinsic molecular states associated with drug tolerance. This integrative multi-omics approach highlights potential therapeutic targets and underscores the value of functional precision medicine in identifying treatment vulnerabilities in pediatric ALL.

**Key points:**

- *Ex vivo* drug response profiling provides predictors of outcome that complement standard clinical risk stratification, identifying high-risk phenotypes not captured by traditional methods.
- Pre-treatment transcriptional and epigenetic profiles reveal resistance-primed molecular states detectable at diagnosis, mechanisms driving treatment resistance and offer potential therapeutic targets to counteract drug tolerance.

## Supplementary Table 3 for "Ex Vivo Drug Responses and Molecular Profiles of 597 Pediatric Acute Lymphoblastic Leukemia Patients"

### Sheet: DNAm_signatures_LowHigh_for_Man
Drug	Comparing groups	TargetID	TargetID distance from Gene	GREAT Gene	Relation_to_UCSC_CpG_Island	UCSC_RefGene_Group	Regulatory_Feature_Group	CHR	Mean b-value Resistant	Mean b-value Sensitive	std b-value Resistant	std b-value Sensitive	mean β-difference	p value	Adjusted p-value (FDR)
ams	Resistant vs Sensitive	cg00044097	cg00044097 (-306201);cg00044097 (-41739)	FHL2;NCK2		TSS200;TSS200;TSS200		chr2	0.690366	0.853353	0.256219	0.168704	-0.162987	1.56135e-05	0.00302716
ams	Resistant vs Sensitive	cg00210133	cg00210133 (+23554);cg00210133 (-6694)	PANX2;SELENOO	S_Shelf;Island;N_Shelf			chr22	0.75711	0.603869	0.206704	0.248637	0.153241	0.000160003	0.00861682
ams	Resistant vs Sensitive	cg00342532	cg00342532 (+82)	KCNC3	S_Shelf;S_Shore;Island;N_Shore;N_Shelf	exon_1;5UTR;TSS1500	Unclassified	chr19	0.394977	0.565019	0.309444	0.326439	-0.170042	0.000188525	0.0093336
ams	Resistant vs Sensitive	cg00549798	cg00549798 (+115453);cg00549798 (+47816)	MKL1;SGSM3	N_Shore	exon_9;exon_11;exon_12;exon_10;exon_12	Gene_Associated_Cell_type_specific	chr22	0.561116	0.349664	0.246533	0.256252	0.211453	0.000179318	0.00910094
ams	Resistant vs Sensitive	cg00875382	cg00875382 (+139915);cg00875382 (+119750)	MANBA;NFKB1			Unclassified	chr4	0.576761	0.382081	0.30128	0.317838	0.19468	5.71506e-05	0.00522828
ams	Resistant vs Sensitive	cg00955547	cg00955547 (-3038)	CHODL	N_Shelf			chr21	0.584542	0.751203	0.264585	0.216282	-0.166661	4.32314e-05	0.00465635
ams	Resistant vs Sensitive	cg01096587	cg01096587 (-78067);cg01096587 (+66524)	MTHFD1L;PLEKHG1				chr6	0.904721	0.720541	0.151545	0.323021	0.184181	0.000177415	0.00904851
ams	Resistant vs Sensitive	cg01419914	cg01419914 (+5416);cg01419914 (+111890)	ACTG1;BAHCC1	N_Shelf;Island	TSS200		chr17	0.457501	0.245896	0.255851	0.204088	0.211605	3.28983e-10	0.000122401
ams	Resistant vs Sensitive	cg01588438	cg01588438 (-168)	ADHFE1	S_Shelf;Island	TSS200	Promoter_Associated	chr8	0.310566	0.465664	0.278049	0.307281	-0.155098	0.00016256	0.00868122
ams	Resistant vs Sensitive	cg01616628	cg01616628 (+19606)	BCL11A				chr2	0.668801	0.514774	0.272629	0.325249	0.154027	2.87095e-07	0.000976016
ams	Resistant vs Sensitive	cg01789980	cg01789980 (-170306);cg01789980 (+23989)	WWC1;RARS				chr5	0.507399	0.326305	0.261629	0.23523	0.181094	0.000150374	0.0083649
ams	Resistant vs Sensitive	cg02152120	cg02152120 (+6)	SPAG17	Island	exon_1;5UTR		chr1	0.403111	0.574584	0.297657	0.335994	-0.171473	3.50429e-06	0.00178905
ams	Resistant vs Sensitive	cg02744888	cg02744888 (-53619);cg02744888 (-93188)	ITGA11;CORO2B				chr15	0.865152	0.71447	0.183958	0.299754	0.150682	9.09083e-05	0.00657017
ams	Resistant vs Sensitive	cg02786912	cg02786912 (-55)	CLDN16		TSS1500		chr3	0.73787	0.538327	0.311858	0.371204	0.199543	0.000155667	0.00849103
ams	Resistant vs Sensitive	cg02895724	cg02895724 (+162801);cg02895724 (+4306)	SMAD4;MEX3C	N_Shelf			chr18	0.730593	0.577228	0.179717	0.244626	0.153365	5.36303e-05	0.00507333
ams	Resistant vs Sensitive	cg02962406	cg02962406 (+77712);cg02962406 (+339457)	ISM1;TASP1	S_Shore	exon_6;3UTR		chr20	0.836259	0.62404	0.177453	0.327685	0.21222	4.2631e-06	0.00192429
ams	Resistant vs Sensitive	cg03185066	cg03185066 (+2730);cg03185066 (-117125)	ABHD10;PHLDB2	S_Shelf			chr3	0.85245	0.645305	0.210463	0.318231	0.207144	6.63193e-07	0.00111998
ams	Resistant vs Sensitive	cg03318667	cg03318667 (+124765);cg03318667 (+346917)	SLC41A2;CHST11				chr12	0.753699	0.599373	0.215518	0.284206	0.154326	1.11325e-05	0.00267053
ams	Resistant vs Sensitive	cg03643137	cg03643137 (-731735)	CITED2				chr6	0.827524	0.65213	0.210861	0.332288	0.175394	1.702e-06	0.00134712
ams	Resistant vs Sensitive	cg03793872	cg03793872 (-444224);cg03793872 (-107498)	NCKAP5;MGAT5	S_Shelf			chr2	0.653577	0.817181	0.228161	0.167971	-0.163604	1.43691e-05	0.00292618
ams	Resistant vs Sensitive	cg04383836	cg04383836 (+135565);cg04383836 (+10195)	USP43;DHRS7C				chr17	0.705308	0.536441	0.14352	0.262017	0.168867	5.26793e-05	0.00503851
ams	Resistant vs Sensitive	cg04450037	cg04450037 (+24653);cg04450037 (+49771)	TXNDC11;SNN				chr16	0.40822	0.253159	0.291997	0.293396	0.155061	1.98676e-05	0.0033115
ams	Resistant vs Sensitive	cg04460567	cg04460567 (-41549);cg04460567 (+1286)	FUCA1;HMGCL	N_Shore			chr1	0.703654	0.538426	0.266329	0.335059	0.165228	3.86968e-06	0.00185134
ams	Resistant vs Sensitive	cg04498739	cg04498739 (-505)	PDK4	S_Shore	TSS1500		chr7	0.23988	0.398019	0.243275	0.286454	-0.158139	1.98761e-05	0.0033115
ams	Resistant vs Sensitive	cg04505750	cg04505750 (-1331)	AADACL3		TSS1500;TSS1500		chr1	0.542108	0.707906	0.248984	0.229283	-0.165798	3.90108e-06	0.00185734
ams	Resistant vs Sensitive	cg04844534	cg04844534 (-225474);cg04844534 (+42780)	RASSF10;ARNTL				chr11	0.667753	0.458673	0.256988	0.304445	0.20908	0.000120259	0.00750098
ams	Resistant vs Sensitive	cg04898765	cg04898765 (-452675);cg04898765 (-320765)	NOCT;SLC7A11	S_Shelf;S_Shore			chr4	0.88704	0.693327	0.137618	0.291819	0.193712	9.81205e-06	0.00258912
ams	Resistant vs Sensitive	cg04918831	cg04918831 (+99734);cg04918831 (+8386)	KMO;CHML		3UTR;exon_2;3UTR;exon_2;3UTR;exon_1;3UTR;exon_2;3UTR;exon_2		chr1	0.572164	0.322033	0.318607	0.306959	0.250131	0.000126789	0.00768327
ams	Resistant vs Sensitive	cg05074133	cg05074133 (+213529);cg05074133 (-458739)	LDB2;TAPT1				chr4	0.7075	0.530705	0.271089	0.330222	0.176795	4.01946e-05	0.00450173
ams	Resistant vs Sensitive	cg05270224	cg05270224 (-126475);cg05270224 (-165043)	ERRFI1;SLC45A1			Unclassified_Cell_type_specific	chr1	0.407729	0.253645	0.299053	0.281169	0.154084	1.13981e-05	0.00270423
ams	Resistant vs Sensitive	cg05278074	cg05278074 (+20663);cg05278074 (-222860)	FAM133B;CDK6				chr7	0.474962	0.292379	0.313967	0.299217	0.182583	1.11091e-06	0.00116758
ams	Resistant vs Sensitive	cg05348770	cg05348770 (+405)	CST8		5UTR;exon_2;5UTR;exon_2		chr20	0.850386	0.609466	0.226918	0.348577	0.24092	0.00011932	0.00747627
ams	Resistant vs Sensitive	cg05357932	cg05357932 (+2669);cg05357932 (+191804)	NOD1;ZNRF2	S_Shore	TSS1500		chr7	0.72339	0.572354	0.24128	0.295471	0.151035	4.49805e-05	0.00473983
ams	Resistant vs Sensitive	cg05521150	cg05521150 (-119222)	HS3ST1				chr4	0.490836	0.68467	0.207887	0.223078	-0.193834	2.62053e-07	0.000952616
ams	Resistant vs Sensitive	cg05927742	cg05927742 (-83414);cg05927742 (+48768)	SOHLH2;SPART	S_Shore	TSS1500;TSS1500;TSS1500;TSS1500;TSS1500;TSS1500;TSS1500;TSS1500	Promoter_Associated	chr13	0.422109	0.597722	0.260604	0.276057	-0.175612	1.55183e-05	0.00301658
ams	Resistant vs Sensitive	cg06070414	cg06070414 (-609)	PDK4	S_Shore	TSS1500		chr7	0.391462	0.585684	0.237096	0.234995	-0.194221	2.5882e-08	0.000399337
ams	Resistant vs Sensitive	cg06071246	cg06071246 (+39238);cg06071246 (-64301)	KLHDC4;SLC7A5		3UTR;exon_10		chr16	0.657519	0.493291	0.23289	0.299358	0.164228	9.89942e-06	0.00260556
ams	Resistant vs Sensitive	cg06083001	cg06083001 (+10720);cg06083001 (+33182)	CTPS1;SLFNL1		3UTR;exon_15;3UTR;exon_19;exon_18		chr1	0.694274	0.4509	0.313226	0.348429	0.243374	3.8383e-05	0.00441445
ams	Resistant vs Sensitive	cg06300222	cg06300222 (+334157);cg06300222 (+486268)	ZFAND3;BTBD9		exon_6;3UTR	Unclassified_Cell_type_specific	chr6	0.629152	0.456574	0.305323	0.345975	0.172578	2.66281e-07	0.000952616
ams	Resistant vs Sensitive	cg06315208	cg06315208 (-3572);cg06315208 (+1260)	TUBB;MDC1	N_Shore			chr6	0.695209	0.521877	0.259894	0.333312	0.173332	6.98575e-05	0.00575653
ams	Resistant vs Sensitive	cg06529843	cg06529843 (-71377);cg06529843 (+7018)	GZMA;GZMK				chr5	0.476139	0.302426	0.303501	0.250499	0.173713	3.70901e-07	0.000992785
ams	Resistant vs Sensitive	cg06853697	cg06853697 (+66638);cg06853697 (-17926)	CFAP74;TMEM52				chr1	0.788044	0.620509	0.183261	0.270465	0.167534	0.000190243	0.00937171
ams	Resistant vs Sensitive	cg06897442	cg06897442 (-4633)	PCDHB15	S_Shelf;N_Shore	exon_1		chr5	0.489251	0.645616	0.249796	0.238467	-0.156365	0.00014044	0.00808863
ams	Resistant vs Sensitive	cg06960698	cg06960698 (-722)	FGF14	S_Shore	TSS1500;TSS1500;TSS1500;TSS1500;TSS1500;TSS200;TSS1500;TSS1500;TSS1500;TSS200;TSS200;TSS200;TSS200;TSS200;TSS200	Unclassified	chr13	0.415686	0.567308	0.256514	0.284764	-0.151622	9.73446e-07	0.00113911
ams	Resistant vs Sensitive	cg07311994	cg07311994 (+63716);cg07311994 (-130169)	RAD18;OXTR				chr3	0.642379	0.39179	0.314364	0.331421	0.25059	8.07997e-07	0.00113893
ams	Resistant vs Sensitive	cg07436424	cg07436424 (+3684);cg07436424 (+71057)	SENP5;NCBP2	N_Shelf	TSS1500		chr3	0.473518	0.27662	0.307879	0.299363	0.196898	4.71531e-05	0.00484238
ams	Resistant vs Sensitive	cg07481360	cg07481360 (-145864);cg07481360 (+122896)	DLG1;MELTF				chr3	0.706012	0.54983	0.253548	0.310838	0.156182	7.31646e-05	0.00590256
ams	Resistant vs Sensitive	cg07546943	cg07546943 (+553651);cg07546943 (+120611)	GBX2;AGAP1				chr2	0.386521	0.213575	0.288258	0.230758	0.172946	1.57789e-05	0.00304308
ams	Resistant vs Sensitive	cg07685034	cg07685034 (-132024);cg07685034 (+206019)	COL6A1;PCBP3				chr21	0.694274	0.858674	0.189589	0.153576	-0.164401	2.25944e-09	0.000278888
ams	Resistant vs Sensitive	cg07839742	cg07839742 (+18485);cg07839742 (+175394)	MRAP2;CEP162				chr6	0.72307	0.550289	0.27603	0.325233	0.172781	0.000112031	0.00728071
ams	Resistant vs Sensitive	cg07924575	cg07924575 (-1453);cg07924575 (+1388)	HPS4;SRRD	S_Shore	TSS1500;TSS1500;TSS1500;TSS1500;TSS1500;TSS1500;TSS1500;TSS1500;TSS1500;TSS1500;TSS1500;TSS1500;TSS1500;TSS1500;TSS1500;TSS1500;TSS1500		chr22	0.591571	0.43337	0.259187	0.295555	0.158202	2.56273e-05	0.00368854
ams	Resistant vs Sensitive	cg08057432	cg08057432 (+115752);cg08057432 (+157106)	ZNF778;ANKRD11				chr16	0.369231	0.210061	0.26289	0.204533	0.15917	1.95247e-05	0.00329356
ams	Resistant vs Sensitive	cg08065063	cg08065063 (+7399);cg08065063 (-213717)	C2orf50;KCNF1				chr2	0.771866	0.519241	0.210718	0.304799	0.252625	3.48897e-07	0.000976016
ams	Resistant vs Sensitive	cg08651003	cg08651003 (+63825);cg08651003 (-47223)	GNB1;NADK				chr1	0.616515	0.360418	0.308192	0.336316	0.256097	3.3961e-05	0.00419996
ams	Resistant vs Sensitive	cg08935526	cg08935526 (+2491);cg08935526 (+232925)	SOD3;LGI2	N_Shelf			chr4	0.581768	0.742001	0.235573	0.177246	-0.160233	5.91884e-05	0.00534038
ams	Resistant vs Sensitive	cg09183138	cg09183138 (+126190);cg09183138 (+122042)	NKX6-2;INPP5A	Island			chr10	0.567088	0.411298	0.256301	0.278248	0.15579	1.4962e-05	0.0029737
ams	Resistant vs Sensitive	cg09383816	cg09383816 (-165)	ADHFE1	S_Shelf;Island	TSS200	Promoter_Associated	chr8	0.331022	0.500496	0.28154	0.322426	-0.169474	5.09068e-05	0.0049758
ams	Resistant vs Sensitive	cg09436502	cg09436502 (-630)	PDK4	S_Shore	TSS1500		chr7	0.356678	0.577457	0.290465	0.282538	-0.220779	1.1075e-06	0.00116729
ams	Resistant vs Sensitive	cg09531492	cg09531492 (-6848);cg09531492 (+23400)	PANX2;SELENOO	S_Shelf;N_Shore;N_Shelf			chr22	0.658689	0.434624	0.280892	0.294808	0.224066	1.162e-05	0.0027225
ams	Resistant vs Sensitive	cg09579989	cg09579989 (-34048);cg09579989 (+123256)	ATP2A2;IFT81				chr12	0.638785	0.471316	0.242547	0.292819	0.167469	6.78892e-05	0.0056902
ams	Resistant vs Sensitive	cg09644974	cg09644974 (+223991);cg09644974 (-719153)	HNRNPA3;MTX2	S_Shelf			chr2	0.421605	0.238932	0.264738	0.265176	0.182673	0.000175638	0.00901597
ams	Resistant vs Sensitive	cg10244594	cg10244594 (+756703);cg10244594 (+26944)	EMP1;GRIN2B				chr12	0.852724	0.675689	0.174338	0.271439	0.177035	4.30547e-05	0.00465065
ams	Resistant vs Sensitive	cg10319073	cg10319073 (+29443);cg10319073 (+31575)	HIP1R;VPS37B	N_Shore	3UTR;exon_4	Gene_Associated	chr12	0.779007	0.606127	0.189778	0.301402	0.17288	0.000155405	0.00848449
ams	Resistant vs Sensitive	cg10330187	cg10330187 (+29572);cg10330187 (-38618)	ZC3H18;IL17C				chr16	0.456525	0.217768	0.345613	0.257319	0.238757	1.98559e-08	0.000399337
ams	Resistant vs Sensitive	cg10481072	cg10481072 (-239809);cg10481072 (+3714)	FAM133B;CDK6	N_Shelf			chr7	0.502521	0.352366	0.287112	0.318826	0.150154	5.1505e-06	0.0020302
ams	Resistant vs Sensitive	cg10868030	cg10868030 (+52277);cg10868030 (-25706)	SDHA;PLEKHG4B	S_Shore;N_Shelf			chr5	0.856592	0.689641	0.148236	0.288849	0.166951	0.000172312	0.00893397
ams	Resistant vs Sensitive	cg11498582	cg11498582 (+1326);cg11498582 (-3638)	TUBB;MDC1	N_Shore			chr6	0.65588	0.490875	0.289758	0.34278	0.165005	0.000179728	0.00911023
ams	Resistant vs Sensitive	cg11656163	cg11656163 (-454384);cg11656163 (-319056)	NOCT;SLC7A11	S_Shore;Island			chr4	0.761194	0.471028	0.237241	0.342044	0.290165	3.37615e-07	0.000976016
ams	Resistant vs Sensitive	cg11795488	cg11795488 (+102017);cg11795488 (-172286)	RAVER2;CACHD1				chr1	0.573571	0.775751	0.249253	0.208442	-0.20218	6.02443e-05	0.00538733
ams	Resistant vs Sensitive	cg11823034	cg11823034 (-50119);cg11823034 (-75008)	RUFY4;TNS1			Unclassified	chr2	0.620415	0.465464	0.26379	0.282478	0.154951	7.16663e-06	0.0023026
ams	Resistant vs Sensitive	cg11841288	cg11841288 (-82850);cg11841288 (-48535)	DMRTB1;LRP8				chr1	0.833123	0.679764	0.199057	0.308252	0.153358	2.69276e-05	0.00378899
ams	Resistant vs Sensitive	cg11855705	cg11855705 (-194)	TLR9		TSS1500	Unclassified	chr3	0.646055	0.488565	0.247925	0.272492	0.15749	0.000100264	0.00690316
ams	Resistant vs Sensitive	cg11898646	cg11898646 (+4342)	EBF1	N_Shore			chr5	0.440493	0.216127	0.316593	0.253357	0.224366	1.81059e-08	0.000399337
ams	Resistant vs Sensitive	cg12982543	cg12982543 (-52)	CLDN16		TSS1500		chr3	0.746356	0.55903	0.286665	0.357342	0.187327	0.000141717	0.00810813
ams	Resistant vs Sensitive	cg13280914	cg13280914 (+11577);cg13280914 (+51371)	ABCF3;ALG3	N_Shelf	exon_12;exon_12;exon_12;exon_12;exon_12;exon_12;exon_12;exon_12;exon_11;exon_11	Unclassified_Cell_type_specific	chr3	0.613691	0.36211	0.29541	0.304018	0.251581	2.45899e-06	0.00154281
ams	Resistant vs Sensitive	cg13461241	cg13461241 (-58)	ZNF578	S_Shore;Island	TSS200;TSS200	Promoter_Associated	chr19	0.31163	0.476645	0.229153	0.257472	-0.165015	4.89224e-06	0.00202599
ams	Resistant vs Sensitive	cg13628057	cg13628057 (+137634);cg13628057 (-121192)	EHMT1;CACNA1B				chr9	0.590723	0.434104	0.248667	0.314898	0.156619	2.43402e-05	0.00359683
ams	Resistant vs Sensitive	cg13808842	cg13808842 (+14748);cg13808842 (-33840)	EFNA3;EFNA1				chr1	0.512457	0.34812	0.247863	0.261174	0.164337	1.56104e-06	0.00129834
ams	Resistant vs Sensitive	cg14307471	cg14307471 (+371398);cg14307471 (+273576)	ASXL3;NOL4		3UTR;exon_10;3UTR;exon_11;3UTR;exon_9;3UTR;exon_7;3UTR;exon_11;3UTR;exon_10;3UTR;exon_12;3UTR;exon_10;3UTR;exon_12;3UTR;exon_6;3UTR;exon_11;3UTR;exon_12;3UTR;exon_11;3UTR;exon_11;3UTR;exon_10;3UTR;exon_12;3UTR;exon_13;3UTR;exon_11;3UTR;exon_11		chr18	0.786063	0.569226	0.236759	0.353159	0.216837	8.84796e-07	0.00113911
ams	Resistant vs Sensitive	cg14355208	cg14355208 (+24959);cg14355208 (+63555)	TBCD;ZNF750	N_Shelf			chr17	0.761462	0.610608	0.243621	0.32108	0.150854	8.4691e-05	0.00633779
ams	Resistant vs Sensitive	cg14406878	cg14406878 (+318163);cg14406878 (+356099)	GBX2;AGAP1				chr2	0.533047	0.697676	0.22544	0.230107	-0.164629	0.000181962	0.00917082
ams	Resistant vs Sensitive	cg14589148	cg14589148 (-21048);cg14589148 (+386207)	BDNF;KIF18A	Island;S_Shelf;S_Shore	TSS200;TSS1500;TSS1500;TSS1500		chr11	0.296605	0.447865	0.290848	0.330337	-0.151261	7.10833e-06	0.00229776
ams	Resistant vs Sensitive	cg14982987	cg14982987 (-128840);cg14982987 (+73890)	PPP2R5C;DYNC1H1				chr14	0.71269	0.518654	0.191897	0.246541	0.194036	3.32465e-06	0.00175705
ams	Resistant vs Sensitive	cg15064086	cg15064086 (-236697);cg15064086 (-382632)	EXOC2;FOXQ1				chr6	0.398884	0.561806	0.223941	0.256052	-0.162922	0.000183356	0.0091977
ams	Resistant vs Sensitive	cg15066337	cg15066337 (+7)	CLDN16		TSS1500		chr3	0.659903	0.464723	0.301563	0.327856	0.19518	0.000106157	0.00708589
ams	Resistant vs Sensitive	cg15167956	cg15167956 (+48986);cg15167956 (-83196)	SOHLH2;SPART	Island	exon_1;5UTR;5UTR;exon_1;5UTR;exon_1;5UTR;exon_1;5UTR;exon_1;5UTR;exon_1;exon_1;5UTR;5UTR;exon_1	Promoter_Associated	chr13	0.334913	0.541343	0.305525	0.322121	-0.206431	1.0959e-05	0.00266464
ams	Resistant vs Sensitive	cg15174791	cg15174791 (+145616);cg15174791 (-56177)	CPXM2;CHST15				chr10	0.443828	0.293419	0.270057	0.283269	0.150409	4.01089e-06	0.00188183
ams	Resistant vs Sensitive	cg15240082	cg15240082 (-176)	UPK3A	Island	TSS200;TSS200	Unclassified_Cell_type_specific	chr22	0.358727	0.5315	0.288115	0.298853	-0.172773	0.000174308	0.00898739
ams	Resistant vs Sensitive	cg15604051	cg15604051 (+63)	ZNF502	Island	5UTR;exon_1;5UTR;exon_1;5UTR;exon_1;5UTR;exon_1;5UTR;exon_1	Promoter_Associated	chr3	0.313402	0.472791	0.245041	0.277002	-0.159389	1.52862e-06	0.00128278
ams	Resistant vs Sensitive	cg15771244	cg15771244 (+11831);cg15771244 (+139413)	ABCG2;PKD2		exon_2;exon_2		chr4	0.795456	0.633748	0.194175	0.283661	0.161708	2.81648e-05	0.0038892
ams	Resistant vs Sensitive	cg16014906	cg16014906 (+94917);cg16014906 (+26123)	STK32C;DPYSL4	N_Shore			chr10	0.830856	0.644667	0.177752	0.278241	0.186189	8.85962e-05	0.00649646
ams	Resistant vs Sensitive	cg16293959	cg16293959 (-4352)	ISL1	N_Shelf	exon_2		chr5	0.341581	0.496378	0.240175	0.274106	-0.154797	1.77306e-05	0.00316547
ams	Resistant vs Sensitive	cg16683920	cg16683920 (-1104);cg16683920 (+245)	TDRD10;SHE	Island	exon_1;exon_1;TSS1500;TSS1500	Unclassified_Cell_type_specific	chr1	0.228933	0.385872	0.239016	0.291619	-0.156939	0.00012649	0.00767819
ams	Resistant vs Sensitive	cg17341502	cg17341502 (-25162);cg17341502 (-42109)	NUDT14;BTBD6				chr14	0.614215	0.446854	0.254646	0.3012	0.16736	4.95331e-05	0.00492986
ams	Resistant vs Sensitive	cg18406852	cg18406852 (-71574);cg18406852 (+23349)	CHST10;LONRF2			Unclassified_Cell_type_specific	chr2	0.482476	0.3079	0.256659	0.259122	0.174576	4.00706e-06	0.00188183
ams	Resistant vs Sensitive	cg18443893	cg18443893 (+51730);cg18443893 (-26253)	SDHA;PLEKHG4B	Island;N_Shelf	exon_1		chr5	0.518967	0.330912	0.221188	0.265821	0.188055	8.40144e-05	0.00631437
ams	Resistant vs Sensitive	cg18537222	cg18537222 (+42760);cg18537222 (-90279)	TSEN2;PPARG				chr3	0.661398	0.827951	0.263414	0.186486	-0.166552	4.82849e-05	0.00488441
ams	Resistant vs Sensitive	cg18537464	cg18537464 (-395131)	SALL3				chr18	0.594774	0.769947	0.244465	0.214527	-0.175173	2.00631e-06	0.00140313
ams	Resistant vs Sensitive	cg18700940	cg18700940 (-2757)	MAP3K14			Promoter_Associated_Cell_type_specific	chr17	0.446588	0.687524	0.297603	0.305546	-0.240936	1.85796e-05	0.00324014
ams	Resistant vs Sensitive	cg18702935	cg18702935 (+68049)	SUCLA2		TSS1500		chr13	0.765723	0.603139	0.224573	0.277738	0.162584	0.000167419	0.00880443
ams	Resistant vs Sensitive	cg18784558	cg18784558 (+139861);cg18784558 (-194952)	ZNF184;HIST1H2BL				chr6	0.394936	0.573604	0.27253	0.290732	-0.178669	0.000136078	0.00796934
ams	Resistant vs Sensitive	cg18877763	cg18877763 (-1218)	ST6GALNAC3		TSS1500;TSS1500;TSS1500;TSS1500;TSS1500;TSS1500;TSS1500;TSS1500;TSS1500;TSS1500		chr1	0.852276	0.699392	0.165935	0.288052	0.152884	5.26513e-06	0.00204056
ams	Resistant vs Sensitive	cg19091930	cg19091930 (-27229);cg19091930 (+50754)	SDHA;PLEKHG4B	N_Shore;N_Shelf	TSS1500	Unclassified_Cell_type_specific	chr5	0.447792	0.285461	0.244384	0.21354	0.162332	5.42235e-05	0.00509839
ams	Resistant vs Sensitive	cg19437258	cg19437258 (-83403);cg19437258 (+48779)	SOHLH2;SPART	S_Shore	TSS1500;TSS1500;TSS1500;TSS1500;TSS1500;TSS1500;TSS1500;TSS1500	Promoter_Associated	chr13	0.325403	0.51571	0.268677	0.294659	-0.190307	3.8695e-05	0.00443219
ams	Resistant vs Sensitive	cg19500863	cg19500863 (+642970);cg19500863 (-116235)	GPR158;MYO3A				chr10	0.550988	0.393327	0.247863	0.276567	0.157661	8.91034e-05	0.00650799
ams	Resistant vs Sensitive	cg19727767	cg19727767 (+339386);cg19727767 (+77783)	ISM1;TASP1	S_Shore	exon_6;3UTR		chr20	0.872659	0.65098	0.195121	0.322785	0.221679	2.50291e-05	0.00365046
ams	Resistant vs Sensitive	cg20144002	cg20144002 (-866809);cg20144002 (-181683)	MYT1L;TRAPPC12				chr2	0.862764	0.675279	0.185297	0.317508	0.187485	0.000138664	0.00803852
ams	Resistant vs Sensitive	cg20296327	cg20296327 (+187253);cg20296327 (-201890)	TMEM18;ALKAL2	S_Shore			chr2	0.783687	0.614331	0.19788	0.274519	0.169356	3.82945e-05	0.004407
ams	Resistant vs Sensitive	cg20548013	cg20548013 (+170173);cg20548013 (+439934)	TBC1D7;PHACTR1				chr6	0.697922	0.541232	0.250739	0.29209	0.15669	0.000211575	0.0099308
ams	Resistant vs Sensitive	cg20912770	cg20912770 (-246)	ASCL2	Island	TSS1500		chr11	0.379254	0.53404	0.240643	0.225248	-0.154787	0.000152077	0.00840361
ams	Resistant vs Sensitive	cg20998127	cg20998127 (+209955);cg20998127 (+78424)	WDR60;VIPR2	S_Shelf			chr7	0.680162	0.845491	0.223481	0.189552	-0.16533	2.61612e-05	0.00372219
ams	Resistant vs Sensitive	cg21012788	cg21012788 (+231237);cg21012788 (+47920)	HMX1;CPZ	S_Shelf;N_Shelf			chr4	0.514491	0.303131	0.282005	0.250583	0.21136	2.41124e-05	0.00358993
ams	Resistant vs Sensitive	cg21153697	cg21153697 (-728501);cg21153697 (+127310)	TMEM161B;CCNH	Island		NonGene_Associated	chr5	0.330835	0.493478	0.302385	0.32293	-0.162642	5.60398e-05	0.00518016
ams	Resistant vs Sensitive	cg22041610	cg22041610 (+41317);cg22041610 (-347826)	TMEM18;ALKAL2	Island			chr2	0.675115	0.507208	0.221074	0.286213	0.167907	2.35965e-07	0.000905082
ams	Resistant vs Sensitive	cg22122342	cg22122342 (+52903);cg22122342 (-36473)	ADPRHL1;GRTP1	N_Shore	3UTR;exon_2;3UTR;exon_2;3UTR;exon_8		chr13	0.675919	0.482514	0.305346	0.328868	0.193404	0.000187744	0.00932351
ams	Resistant vs Sensitive	cg22234930	cg22234930 (-29613);cg22234930 (+3988)	PKM;GRAMD2A	N_Shelf		Promoter_Associated	chr15	0.248332	0.519488	0.260929	0.323548	-0.271156	7.10382e-05	0.0058076
ams	Resistant vs Sensitive	cg22372194	cg22372194 (+47983);cg22372194 (+231174)	HMX1;CPZ	N_Shelf			chr4	0.347331	0.185909	0.23666	0.193599	0.161422	1.92856e-06	0.00138521
ams	Resistant vs Sensitive	cg22495968	cg22495968 (-210644)	SOX11				chr2	0.624503	0.827114	0.302422	0.183421	-0.202611	0.000134073	0.0079129
ams	Resistant vs Sensitive	cg22688656	cg22688656 (+530893);cg22688656 (+626452)	MYO16;IRS2				chr13	0.47427	0.319551	0.238051	0.235539	0.154719	0.000156756	0.00852293
ams	Resistant vs Sensitive	cg22853542	cg22853542 (+64398)	MYC				chr8	0.767528	0.591542	0.242394	0.316107	0.175986	7.51264e-05	0.00596472
ams	Resistant vs Sensitive	cg23003720	cg23003720 (+48786);cg23003720 (-83396)	SOHLH2;SPART	S_Shore	TSS200;TSS200;TSS200;TSS200;TSS200;TSS200;TSS200;TSS200	Promoter_Associated	chr13	0.258646	0.451803	0.270398	0.314219	-0.193157	0.000149251	0.0083395
ams	Resistant vs Sensitive	cg23208271	cg23208271 (-384739);cg23208271 (+340061)	ELMO1;AOAH				chr7	0.622884	0.461271	0.295603	0.310828	0.161613	2.38236e-05	0.00357892
ams	Resistant vs Sensitive	cg23465650	cg23465650 (+3870)	EBF1	N_Shore			chr5	0.50081	0.301222	0.28042	0.264376	0.199587	9.60207e-07	0.00113911
ams	Resistant vs Sensitive	cg23486701	cg23486701 (+106069);cg23486701 (-162188)	EML6;SPTBN1	S_Shelf			chr2	0.388871	0.236085	0.301909	0.277946	0.152786	1.22209e-06	0.00120928
ams	Resistant vs Sensitive	cg23591609	cg23591609 (+356)	BEST3				chr12	0.822391	0.613927	0.273144	0.381318	0.208464	0.000192312	0.00942437
ams	Resistant vs Sensitive	cg23625466	cg23625466 (+2457);cg23625466 (-9506)	ASL;ENSG00000249319	S_Shelf			chr7	0.551852	0.328203	0.327025	0.295257	0.223649	2.15971e-05	0.003432
ams	Resistant vs Sensitive	cg23680282	cg23680282 (-301)	TSPAN19		TSS1500	Unclassified_Cell_type_specific	chr12	0.403742	0.557148	0.279636	0.290889	-0.153406	9.92473e-06	0.0026096
ams	Resistant vs Sensitive	cg23710498	cg23710498 (+48848);cg23710498 (-83334)	SOHLH2;SPART	S_Shore	TSS200;TSS200;TSS200;TSS200;TSS200;TSS200;TSS200;TSS200	Promoter_Associated	chr13	0.230355	0.383289	0.23352	0.276238	-0.152934	0.000193263	0.00944754
ams	Resistant vs Sensitive	cg24570346	cg24570346 (-3383)	RAB17				chr2	0.506649	0.332726	0.281278	0.282309	0.173923	1.99947e-05	0.00331663
ams	Resistant vs Sensitive	cg24598795	cg24598795 (+104476);cg24598795 (+7261)	CMTM7;CMTM6	N_Shelf		Promoter_Associated	chr3	0.673505	0.507613	0.266935	0.312056	0.165892	6.04811e-07	0.00107681
ams	Resistant vs Sensitive	cg24903893	cg24903893 (+4254)	EBF1	N_Shore			chr5	0.415404	0.233638	0.290943	0.260856	0.181767	8.77328e-07	0.00113911
ams	Resistant vs Sensitive	cg24926589	cg24926589 (-6008);cg24926589 (-205004)	NEUROD1;SSFA2	S_Shelf			chr2	0.757601	0.607252	0.252311	0.319469	0.150349	8.72765e-06	0.00248427
ams	Resistant vs Sensitive	cg25011763	cg25011763 (+12452);cg25011763 (-668967)	PAPD7;ADCY2				chr5	0.538502	0.385678	0.230606	0.202302	0.152824	2.74169e-06	0.00161023
ams	Resistant vs Sensitive	cg25244722	cg25244722 (-1562)	CDH11	Island			chr16	0.447286	0.64115	0.284749	0.242416	-0.193865	5.15729e-06	0.0020302
ams	Resistant vs Sensitive	cg25505570	cg25505570 (+46697);cg25505570 (+12318)	UVSSA;NKX1-1				chr4	0.801446	0.576914	0.25777	0.347877	0.224532	0.000128732	0.00774904
ams	Resistant vs Sensitive	cg25818697	cg25818697 (-114474);cg25818697 (+10387)	FADD;ANO1	S_Shore			chr11	0.513657	0.664904	0.232758	0.225008	-0.151247	8.78394e-05	0.00646532
ams	Resistant vs Sensitive	cg26089007	cg26089007 (-117062);cg26089007 (+80435)	ST8SIA5;LOXHD1	N_Shelf	3UTR;exon_8;3UTR;exon_6;3UTR;exon_7		chr18	0.402986	0.24753	0.267666	0.234419	0.155456	3.70427e-05	0.00434049
ams	Resistant vs Sensitive	cg26246127	cg26246127 (-728564);cg26246127 (+127247)	TMEM161B;CCNH	Island		NonGene_Associated	chr5	0.461661	0.624744	0.284305	0.252111	-0.163083	5.56258e-06	0.00208001
ams	Resistant vs Sensitive	cg26273165	cg26273165 (+27479);cg26273165 (+105126)	COLGALT1;UNC13A	S_Shelf	exon_12;3UTR	Gene_Associated_Cell_type_specific	chr19	0.619293	0.405224	0.288691	0.285504	0.214069	7.55824e-05	0.00598321
ams	Resistant vs Sensitive	cg26307814	cg26307814 (+97369);cg26307814 (+75412)	CLSTN1;PIK3CD	N_Shelf;N_Shelf	exon_24;3UTR;exon_23;3UTR;exon_24;3UTR	Gene_Associated	chr1	0.665181	0.509679	0.277638	0.324371	0.155502	1.37354e-06	0.00123265
ams	Resistant vs Sensitive	cg26429956	cg26429956 (-1876)	PCDHB11	S_Shelf;N_Shelf			chr5	0.526286	0.69158	0.249643	0.231402	-0.165294	2.39491e-05	0.00358399
ams	Resistant vs Sensitive	cg26536863	cg26536863 (+158710);cg26536863 (+129669)	WDR60;VIPR2				chr7	0.73019	0.575698	0.210105	0.297397	0.154492	3.74781e-05	0.00435889
ams	Resistant vs Sensitive	cg26555126	cg26555126 (+115128);cg26555126 (-226941)	MLN;GRM4	S_Shelf			chr6	0.719529	0.531925	0.246553	0.298904	0.187605	0.000139653	0.00807193
ams	Resistant vs Sensitive	cg26690758	cg26690758 (+231230);cg26690758 (+47927)	HMX1;CPZ	S_Shelf;N_Shelf			chr4	0.530096	0.321427	0.245232	0.250191	0.208669	3.30385e-06	0.00175705
ams	Resistant vs Sensitive	cg26696655	cg26696655 (+59713)	ZNF608				chr5	0.653693	0.428157	0.257082	0.30831	0.225535	2.22668e-05	0.00347194
ams	Resistant vs Sensitive	cg26883434	cg26883434 (+221068);cg26883434 (-243353)	STARD4;NREP	N_Shore	exon_1;5UTR		chr5	0.418246	0.238753	0.296501	0.258681	0.179493	8.16009e-06	0.00240912
ams	Resistant vs Sensitive	cg27159979	cg27159979 (+17302)	BCL11A			Gene_Associated_Cell_type_specific	chr2	0.606873	0.442154	0.272163	0.300904	0.164719	8.98959e-07	0.00113911
ams	Resistant vs Sensitive	cg27189723	cg27189723 (+6249);cg27189723 (-135842)	SLC35B4;AKR1B1				chr7	0.554297	0.354142	0.285092	0.289384	0.200155	0.000202066	0.00967074
ams	Resistant vs Sensitive	cg27531842	cg27531842 (-1539)	ARHGEF4	N_Shore	exon_2;5UTR;exon_2		chr2	0.611269	0.351503	0.336817	0.34727	0.259767	0.000192333	0.00942437
dexa	Resistant vs Sensitive	cg00049440	cg00049440 (+152765);cg00049440 (+2897)	SMC5;KLF9	N_Shore			chr9	0.296503	0.451018	0.269314	0.323907	-0.154514	0.000213506	0.00365528
dexa	Resistant vs Sensitive	cg00122628	cg00122628 (-923)	WISP1		TSS1500;TSS1500;TSS1500;TSS1500;TSS1500		chr8	0.563959	0.412437	0.271358	0.26606	0.151522	3.07174e-05	0.000937398
dexa	Resistant vs Sensitive	cg00226984	cg00226984 (-58)	KLHL30	N_Shore;N_Shelf	TSS200		chr2	0.543435	0.373018	0.239526	0.237833	0.170418	0.000391496	0.00552438
dexa	Resistant vs Sensitive	cg00393373	cg00393373 (+2387);cg00393373 (-338113)	ZNF518B;WDR1	N_Shore	5UTR;exon_2;5UTR;exon_2		chr4	0.689602	0.412194	0.244658	0.286154	0.277408	1.25166e-08	6.71382e-06
dexa	Resistant vs Sensitive	cg00471368	cg00471368 (+4766);cg00471368 (+227464)	SDR42E1;PLCG2				chr16	0.565034	0.362173	0.277181	0.277877	0.202862	0.000536561	0.00684929
dexa	Resistant vs Sensitive	cg00549798	cg00549798 (+115453);cg00549798 (+47816)	MKL1;SGSM3	N_Shore	exon_9;exon_11;exon_12;exon_10;exon_12	Gene_Associated_Cell_type_specific	chr22	0.553446	0.354721	0.233337	0.260687	0.198725	7.58959e-06	0.000343555
dexa	Resistant vs Sensitive	cg00687444	cg00687444 (+27116);cg00687444 (-20835)	PRR14;SRCAP				chr16	0.591993	0.433057	0.243848	0.277502	0.158936	0.000230932	0.0038569
dexa	Resistant vs Sensitive	cg00762029	cg00762029 (-178323);cg00762029 (+78296)	ENPP6;IRF2				chr4	0.449373	0.265569	0.29373	0.215264	0.183804	2.45712e-05	0.000801081
dexa	Resistant vs Sensitive	cg00770316						chr2	0.362217	0.201081	0.261017	0.212621	0.161136	0.000206527	0.00357196
dexa	Resistant vs Sensitive	cg00863309	cg00863309 (+17389);cg00863309 (-232571)	DTL;PPP2R5A		TSS1500		chr1	0.506736	0.274226	0.292211	0.286357	0.23251	0.000140647	0.00274632
dexa	Resistant vs Sensitive	cg00875382	cg00875382 (+139915);cg00875382 (+119750)	MANBA;NFKB1			Unclassified	chr4	0.560038	0.377215	0.305583	0.302226	0.182823	0.000291695	0.00452032
dexa	Resistant vs Sensitive	cg00924622	cg00924622 (+120289);cg00924622 (+52462)	NBPF1;NECAP2		TSS1500		chr1	0.483549	0.313188	0.220522	0.183103	0.170361	6.63538e-07	6.15704e-05
dexa	Resistant vs Sensitive	cg00933835	cg00933835 (-514)	ALLC		TSS1500		chr2	0.366751	0.188847	0.270307	0.198299	0.177904	5.07512e-05	0.00134025
dexa	Resistant vs Sensitive	cg00935967	cg00935967 (-5913);cg00935967 (-748847)	AJAP1;C1orf174	N_Shore			chr1	0.811406	0.636328	0.177126	0.289803	0.175078	0.000475702	0.00631198
dexa	Resistant vs Sensitive	cg00999904	cg00999904 (-1034)	ALLC		TSS1500		chr2	0.423392	0.209678	0.292517	0.205705	0.213714	4.24471e-08	1.17376e-05
dexa	Resistant vs Sensitive	cg01156249	cg01156249 (+40003);cg01156249 (-28901)	MGRN1;NUDT16L1			Promoter_Associated_Cell_type_specific	chr16	0.562814	0.74506	0.232389	0.240252	-0.182245	6.61095e-05	0.00161135
dexa	Resistant vs Sensitive	cg01298987	cg01298987 (-759)	INO80E	N_Shore	exon_4	Promoter_Associated_Cell_type_specific	chr16	0.46026	0.300039	0.197219	0.160594	0.160221	1.04212e-07	1.90174e-05
dexa	Resistant vs Sensitive	cg01302136	cg01302136 (+73507);cg01302136 (-20978)	PTK7;SRF				chr6	0.484428	0.319554	0.281231	0.251379	0.164874	7.90734e-05	0.00183193
dexa	Resistant vs Sensitive	cg01394349	cg01394349 (+259855);cg01394349 (+12462)	CAPN8;CCDC185				chr1	0.402892	0.240194	0.265117	0.226039	0.162698	5.32082e-06	0.000265287
dexa	Resistant vs Sensitive	cg01400685	cg01400685 (+60981);cg01400685 (+2792)	FADS2;FADS3	S_Shore			chr11	0.293722	0.140396	0.229306	0.158705	0.153326	1.22045e-09	2.6579e-06
dexa	Resistant vs Sensitive	cg01412764	cg01412764 (+1416);cg01412764 (+43285)	COL9A3;TCFL5	N_Shore			chr20	0.74429	0.541559	0.297893	0.386819	0.202731	6.25324e-06	0.00029842
dexa	Resistant vs Sensitive	cg01419136	cg01419136 (+272962);cg01419136 (-189827)	SNX2;SNCAIP		TSS1500		chr5	0.398159	0.231186	0.291508	0.229313	0.166974	1.22383e-05	0.000485013
dexa	Resistant vs Sensitive	cg01419914	cg01419914 (+5416);cg01419914 (+111890)	ACTG1;BAHCC1	N_Shelf;Island	TSS200		chr17	0.421884	0.264968	0.247113	0.230504	0.156916	2.55007e-06	0.000156961
dexa	Resistant vs Sensitive	cg01546729	cg01546729 (-380)	ZFPM2	Island	TSS1500;TSS200;TSS200		chr8	0.354708	0.520495	0.268291	0.284832	-0.165787	2.73305e-05	0.000864676
dexa	Resistant vs Sensitive	cg01554457	cg01554457 (-17071);cg01554457 (+2523)	PI4KB;RFX5	N_Shelf	exon_6;exon_6;exon_6;exon_6;exon_6;exon_6;exon_6;exon_6;exon_6		chr1	0.567378	0.383076	0.252327	0.234149	0.184303	6.26675e-05	0.00155146
dexa	Resistant vs Sensitive	cg01787285	cg01787285 (-160590);cg01787285 (+2548)	SKI;RER1	S_Shore		Promoter_Associated	chr1	0.458446	0.614525	0.24548	0.254266	-0.156079	0.000608221	0.0074669
dexa	Resistant vs Sensitive	cg01824412	cg01824412 (+199804);cg01824412 (+339044)	DLL1;ERMARD	S_Shelf			chr6	0.590442	0.41361	0.318526	0.336527	0.176832	0.000168465	0.00310718
dexa	Resistant vs Sensitive	cg01908462	cg01908462 (+137795);cg01908462 (-108294)	TRAPPC11;STOX2	N_Shore	TSS1500		chr4	0.502302	0.65333	0.30733	0.308881	-0.151028	0.000148329	0.00285112
dexa	Resistant vs Sensitive	cg01912119	cg01912119 (+617098);cg01912119 (+207464)	ADGRV1;ARRDC3				chr5	0.563188	0.40718	0.280073	0.286546	0.156007	0.000890867	0.00968121
dexa	Resistant vs Sensitive	cg02053451	cg02053451 (-87616);cg02053451 (-124527)	KCNK12;MSH6				chr2	0.455859	0.261624	0.306684	0.257102	0.194235	0.000230039	0.00384647
dexa	Resistant vs Sensitive	cg02152265	cg02152265 (-1512)	USE1	S_Shore;N_Shore			chr19	0.578094	0.42468	0.299555	0.327323	0.153414	2.75827e-06	0.000165913
dexa	Resistant vs Sensitive	cg02255950	cg02255950 (+2593);cg02255950 (-34626)	RNF39;TRIM31		exon_4;exon_4;exon_4		chr6	0.611292	0.447245	0.231746	0.308588	0.164047	0.000325749	0.00486723
dexa	Resistant vs Sensitive	cg02544453	cg02544453 (-539)	MYLK3		TSS1500		chr16	0.40922	0.257039	0.250273	0.211567	0.152181	2.80816e-05	0.000881147
dexa	Resistant vs Sensitive	cg02661464	cg02661464 (-59671);cg02661464 (+9781)	LATS1;KATNA1				chr6	0.587232	0.388137	0.269118	0.252111	0.199095	9.8932e-06	0.000416895
dexa	Resistant vs Sensitive	cg02852419	cg02852419 (+97287);cg02852419 (-72979)	GNG13;LMF1	S_Shelf;S_Shore;N_Shore			chr16	0.404616	0.234183	0.29047	0.221582	0.170434	0.000213626	0.00365708
dexa	Resistant vs Sensitive	cg02939078	cg02939078 (+3520);cg02939078 (+41181)	COL9A3;TCFL5	N_Shelf			chr20	0.742201	0.581843	0.317915	0.398184	0.160358	4.01139e-05	0.00113532
dexa	Resistant vs Sensitive	cg03081675	cg03081675 (+208462);cg03081675 (+111118)	OPRM1;IPCEF1			Unclassified_Cell_type_specific	chr6	0.555136	0.719626	0.250056	0.244718	-0.16449	0.00081976	0.00914896
dexa	Resistant vs Sensitive	cg03185066	cg03185066 (+2730);cg03185066 (-117125)	ABHD10;PHLDB2	S_Shelf			chr3	0.864065	0.661264	0.171225	0.314214	0.202802	9.51534e-07	7.85923e-05
dexa	Resistant vs Sensitive	cg03553786	cg03553786 (+229419);cg03553786 (+101571)	FBLN2;WNT7A		TSS200	Unclassified	chr3	0.627115	0.77993	0.24653	0.175219	-0.152816	7.28244e-09	5.38716e-06
dexa	Resistant vs Sensitive	cg03565153	cg03565153 (+397623);cg03565153 (+212484)	TBC1D7;PHACTR1				chr6	0.473555	0.3069	0.317705	0.292564	0.166655	0.000132829	0.00263792
dexa	Resistant vs Sensitive	cg03733278	cg03733278 (+31194);cg03733278 (+12517)	ZNF74;SCARF2	Island	exon_4;3UTR;exon_6;exon_5;exon_5;exon_6		chr22	0.59269	0.403369	0.253281	0.254003	0.189321	0.000333914	0.00495194
dexa	Resistant vs Sensitive	cg03962217	cg03962217 (-1637)	PAXIP1	S_Shore	exon_1		chr7	0.424536	0.258541	0.25965	0.238025	0.165995	0.000218495	0.00371353
dexa	Resistant vs Sensitive	cg04005793	cg04005793 (-1543)	SLC39A5		exon_7;TSS1500		chr12	0.342889	0.172995	0.276764	0.191559	0.169894	3.15576e-07	3.79397e-05
dexa	Resistant vs Sensitive	cg04170948	cg04170948 (+13559);cg04170948 (-16243)	HERPUD1;CETP			Gene_Associated_Cell_type_specific	chr16	0.591335	0.430737	0.279877	0.322467	0.160599	0.000678522	0.00804284
dexa	Resistant vs Sensitive	cg04450037	cg04450037 (+24653);cg04450037 (+49771)	TXNDC11;SNN				chr16	0.415073	0.251901	0.284004	0.288598	0.163172	9.11751e-07	7.622e-05
dexa	Resistant vs Sensitive	cg04630823	cg04630823 (-105587);cg04630823 (+15554)	UPK3A;NUP50			Promoter_Associated_Cell_type_specific	chr22	0.493741	0.64619	0.214527	0.182292	-0.152448	8.04919e-06	0.000358859
dexa	Resistant vs Sensitive	cg04740898	cg04740898 (+2776);cg04740898 (-44373)	TSPOAP1;MPO	S_Shore	TSS200	Promoter_Associated_Cell_type_specific	chr17	0.537887	0.383342	0.296996	0.314437	0.154545	0.000869678	0.00952269
dexa	Resistant vs Sensitive	cg04745336	cg04745336 (+435)	DNAJC9	S_Shore;N_Shelf	exon_2;TSS1500		chr10	0.440064	0.288463	0.23509	0.240965	0.1516	7.98684e-09	5.59668e-06
dexa	Resistant vs Sensitive	cg04747226	cg04747226 (+519)	GRIA4	Island	TSS200;TSS200	Unclassified_Cell_type_specific	chr11	0.599377	0.751381	0.295459	0.279765	-0.152004	0.000254186	0.00412171
dexa	Resistant vs Sensitive	cg04857881	cg04857881 (-166918);cg04857881 (+150359)	NETO2;ITFG1				chr16	0.688763	0.513518	0.221264	0.282272	0.175245	2.01821e-06	0.000132421
dexa	Resistant vs Sensitive	cg04918831	cg04918831 (+99734);cg04918831 (+8386)	KMO;CHML		3UTR;exon_2;3UTR;exon_2;3UTR;exon_1;3UTR;exon_2;3UTR;exon_2		chr1	0.558295	0.320595	0.296396	0.309436	0.2377	0.000443211	0.00601617
dexa	Resistant vs Sensitive	cg05024762	cg05024762 (+2021);cg05024762 (-2154)	ARL3;SFXN2	N_Shore		Unclassified_Cell_type_specific	chr10	0.533292	0.27778	0.30839	0.262464	0.255512	1.95673e-07	2.79173e-05
dexa	Resistant vs Sensitive	cg05057352	cg05057352 (+65428)	XYLT1				chr16	0.399765	0.227444	0.257879	0.218084	0.172321	1.76083e-08	7.90341e-06
dexa	Resistant vs Sensitive	cg05070250	cg05070250 (-370)	RAG2		TSS1500;TSS1500;TSS1500		chr11	0.253734	0.101066	0.232233	0.137749	0.152667	6.78925e-08	1.49178e-05
dexa	Resistant vs Sensitive	cg05074133	cg05074133 (+213529);cg05074133 (-458739)	LDB2;TAPT1				chr4	0.699107	0.5338	0.269053	0.333914	0.165307	0.000128691	0.00258325
dexa	Resistant vs Sensitive	cg05743883	cg05743883 (+99919);cg05743883 (-13119)	SLC45A4;GPR20				chr8	0.61729	0.447256	0.233908	0.264714	0.170034	1.63243e-05	0.00059797
dexa	Resistant vs Sensitive	cg05894910	cg05894910 (-203)	CNRIP1	S_Shore	TSS1500;TSS1500;TSS1500;TSS1500;TSS1500;TSS1500;TSS1500;TSS1500;TSS1500;TSS1500		chr2	0.368478	0.547613	0.262456	0.283404	-0.179135	0.00027962	0.00439935
dexa	Resistant vs Sensitive	cg05927742	cg05927742 (-83414);cg05927742 (+48768)	SOHLH2;SPART	S_Shore	TSS1500;TSS1500;TSS1500;TSS1500;TSS1500;TSS1500;TSS1500;TSS1500	Promoter_Associated	chr13	0.448154	0.603606	0.256774	0.282511	-0.155453	0.000258122	0.004167
dexa	Resistant vs Sensitive	cg06008531	cg06008531 (+8150);cg06008531 (-659717)	CDK14;FZD1				chr7	0.399016	0.226885	0.276358	0.228634	0.17213	9.92617e-07	8.10855e-05
dexa	Resistant vs Sensitive	cg06023841	cg06023841 (-133915);cg06023841 (+32715)	ELN;TMEM270				chr7	0.731089	0.510812	0.258035	0.311126	0.220277	0.00087606	0.00957033
dexa	Resistant vs Sensitive	cg06055229	cg06055229 (+3152)	ZNF608				chr5	0.761627	0.530368	0.288198	0.362679	0.231259	0.00049846	0.00650643
dexa	Resistant vs Sensitive	cg06073141	cg06073141 (+101)	CLDN16		TSS200		chr3	0.616953	0.464007	0.317478	0.356144	0.152946	0.000464658	0.0062119
dexa	Resistant vs Sensitive	cg06083001	cg06083001 (+10720);cg06083001 (+33182)	CTPS1;SLFNL1		3UTR;exon_15;3UTR;exon_19;exon_18		chr1	0.669281	0.444949	0.321347	0.349455	0.224332	7.82329e-05	0.0018188
dexa	Resistant vs Sensitive	cg06354455	cg06354455 (+52966);cg06354455 (-36410)	ADPRHL1;GRTP1	N_Shore	3UTR;exon_2;3UTR;exon_2;3UTR;exon_8		chr13	0.59382	0.396046	0.265705	0.230546	0.197774	8.93471e-06	0.000387131
dexa	Resistant vs Sensitive	cg06529843	cg06529843 (-71377);cg06529843 (+7018)	GZMA;GZMK				chr5	0.495298	0.312346	0.296766	0.269064	0.182953	2.46231e-08	9.10742e-06
dexa	Resistant vs Sensitive	cg06686156	cg06686156 (-634);cg06686156 (-4163)	ACSM5;PDILT		TSS1500;TSS1500;TSS1500;TSS1500		chr16	0.492323	0.334253	0.272517	0.265872	0.15807	1.54882e-06	0.000109694
dexa	Resistant vs Sensitive	cg06741996	cg06741996 (+46953);cg06741996 (+10380)	CSTB;PDXK	S_Shore		Promoter_Associated	chr21	0.656336	0.809298	0.248937	0.191889	-0.152962	1.44608e-05	0.0005471
dexa	Resistant vs Sensitive	cg07236127	cg07236127 (-753)	TNNI1		TSS1500		chr1	0.415758	0.254849	0.282259	0.238892	0.160909	5.71182e-05	0.0014571
dexa	Resistant vs Sensitive	cg07311994	cg07311994 (+63716);cg07311994 (-130169)	RAD18;OXTR				chr3	0.65961	0.384607	0.306525	0.331286	0.275003	1.22908e-10	1.68154e-06
dexa	Resistant vs Sensitive	cg07319614	cg07319614 (+57936);cg07319614 (-86575)	KCTD5;PDPK1				chr16	0.739507	0.539735	0.264979	0.345516	0.199773	6.01444e-05	0.00150895
dexa	Resistant vs Sensitive	cg07337602	cg07337602 (+66088);cg07337602 (+142950)	RPL39L;ST6GAL1				chr3	0.776377	0.603856	0.253449	0.3542	0.172521	0.000560618	0.00706382
dexa	Resistant vs Sensitive	cg07436424	cg07436424 (+3684);cg07436424 (+71057)	SENP5;NCBP2	N_Shelf	TSS1500		chr3	0.471864	0.273483	0.298451	0.307932	0.19838	4.20756e-06	0.000223753
dexa	Resistant vs Sensitive	cg07481360	cg07481360 (-145864);cg07481360 (+122896)	DLG1;MELTF				chr3	0.707367	0.54836	0.246322	0.312086	0.159007	0.00011961	0.00245848
dexa	Resistant vs Sensitive	cg07491702	cg07491702 (-1493)	CDAN1	S_Shore	TSS1500		chr15	0.477396	0.263168	0.309096	0.275806	0.214229	0.000292719	0.00453061
dexa	Resistant vs Sensitive	cg07555731	cg07555731 (-417)	OR5AU1		TSS1500		chr14	0.427649	0.582363	0.244572	0.244539	-0.154714	0.000422435	0.00582015
dexa	Resistant vs Sensitive	cg07576142	cg07576142 (+674)	GPC6	Island	exon_1		chr13	0.513984	0.669492	0.3255	0.317914	-0.155508	3.87619e-05	0.00110674
dexa	Resistant vs Sensitive	cg07725527	cg07725527 (+45840);cg07725527 (-100514)	RGCC;NAA16			Unclassified_Cell_type_specific	chr13	0.357979	0.577397	0.247093	0.293258	-0.219419	2.23727e-05	0.000746545
dexa	Resistant vs Sensitive	cg07757183	cg07757183 (-694423);cg07757183 (-261162)	TDRP;DLGAP2				chr8	0.55003	0.708398	0.205099	0.184536	-0.158368	1.43058e-07	2.32145e-05
dexa	Resistant vs Sensitive	cg07920381	cg07920381 (+108003);cg07920381 (-9253)	SFSWAP;MMP17				chr12	0.34455	0.183693	0.267223	0.203931	0.160858	2.81026e-06	0.000168329
dexa	Resistant vs Sensitive	cg07956000	cg07956000 (+193376);cg07956000 (+42268)	FAM19A3;SLC16A1				chr1	0.509898	0.358398	0.25702	0.295957	0.1515	6.34326e-05	0.00156517
dexa	Resistant vs Sensitive	cg08057432	cg08057432 (+115752);cg08057432 (+157106)	ZNF778;ANKRD11				chr16	0.378432	0.211151	0.265435	0.21119	0.167281	0.000108283	0.00229411
dexa	Resistant vs Sensitive	cg08065063	cg08065063 (+7399);cg08065063 (-213717)	C2orf50;KCNF1				chr2	0.75844	0.533574	0.211485	0.298	0.224866	7.92027e-06	0.000354887
dexa	Resistant vs Sensitive	cg08097359	cg08097359 (+19775);cg08097359 (+33179)	RCN3;NOSIP	S_Shelf		Promoter_Associated_Cell_type_specific	chr19	0.21861	0.463777	0.236547	0.326901	-0.245167	0.000454641	0.00612045
dexa	Resistant vs Sensitive	cg08354106	cg08354106 (-20329);cg08354106 (+198454)	ABLIM2;AFAP1			Unclassified	chr4	0.350033	0.192917	0.251398	0.19679	0.157116	4.14526e-05	0.0011619
dexa	Resistant vs Sensitive	cg08367573	cg08367573 (+453018);cg08367573 (-145672)	LSG1;XXYLT1				chr3	0.347709	0.18121	0.227505	0.157159	0.166499	2.00119e-06	0.000131637
dexa	Resistant vs Sensitive	cg08651003	cg08651003 (+63825);cg08651003 (-47223)	GNB1;NADK				chr1	0.631626	0.329806	0.303533	0.305792	0.301819	4.1558e-07	4.50697e-05
dexa	Resistant vs Sensitive	cg08792272	cg08792272 (+611193);cg08792272 (+516879)	FAM84B;TRIB1				chr8	0.606837	0.798768	0.256103	0.200252	-0.191931	1.53856e-08	7.44456e-06
dexa	Resistant vs Sensitive	cg09173861	cg09173861 (+641)	SYT17	Island			chr16	0.392166	0.567764	0.288172	0.308192	-0.175599	0.00062084	0.00757334
dexa	Resistant vs Sensitive	cg09512004	cg09512004 (+153648);cg09512004 (+134731)	WDR60;VIPR2	S_Shelf			chr7	0.668979	0.463782	0.241472	0.281762	0.205197	2.9252e-05	0.000906206
dexa	Resistant vs Sensitive	cg09531492	cg09531492 (-6848);cg09531492 (+23400)	PANX2;SELENOO	S_Shelf;N_Shore;N_Shelf			chr22	0.650977	0.416716	0.280807	0.275505	0.234262	5.63229e-06	0.000276498
dexa	Resistant vs Sensitive	cg09579989	cg09579989 (-34048);cg09579989 (+123256)	ATP2A2;IFT81				chr12	0.641228	0.452621	0.264696	0.276525	0.188607	5.64334e-07	5.54819e-05
dexa	Resistant vs Sensitive	cg09644974	cg09644974 (+223991);cg09644974 (-719153)	HNRNPA3;MTX2	S_Shelf			chr2	0.4181	0.258037	0.270532	0.279123	0.160063	7.78473e-05	0.00181263
dexa	Resistant vs Sensitive	cg09989938	cg09989938 (+1143);cg09989938 (-17855)	CD19;NFATC2IP	N_Shelf	exon_3;exon_2;exon_3;exon_2	Unclassified_Cell_type_specific	chr16	0.549866	0.367443	0.287987	0.297453	0.182423	0.00048178	0.00636123
dexa	Resistant vs Sensitive	cg10030250	cg10030250 (-2758)	LPCAT2	N_Shelf	exon_13;3UTR;exon_13;3UTR;exon_13;3UTR;exon_13;3UTR;exon_13;3UTR		chr16	0.586545	0.432542	0.244547	0.272741	0.154002	2.54195e-06	0.000156641
dexa	Resistant vs Sensitive	cg10330187	cg10330187 (+29572);cg10330187 (-38618)	ZC3H18;IL17C				chr16	0.445328	0.228522	0.33921	0.257663	0.216806	3.93311e-05	0.0011187
dexa	Resistant vs Sensitive	cg10645314	cg10645314 (-1196)	ALLC		TSS1500		chr2	0.345877	0.160532	0.258517	0.15244	0.185345	7.63464e-10	2.38722e-06
dexa	Resistant vs Sensitive	cg10675614	cg10675614 (-57687);cg10675614 (+1735)	RRAGD;UBE2J1	N_Shore		Unclassified_Cell_type_specific	chr6	0.634908	0.469408	0.258279	0.306281	0.1655	0.000663338	0.00791784
dexa	Resistant vs Sensitive	cg10748355	cg10748355 (-742)	CADPS	S_Shore	TSS1500;TSS1500;TSS1500		chr3	0.57158	0.759236	0.30608	0.239569	-0.187655	0.000534122	0.00682705
dexa	Resistant vs Sensitive	cg10769767	cg10769767 (+10029);cg10769767 (+451294)	MELK;PAX5	N_Shore;N_Shelf			chr9	0.494016	0.258795	0.293493	0.27887	0.235221	0.000371399	0.00532583
dexa	Resistant vs Sensitive	cg10987840	cg10987840 (-175584);cg10987840 (-27368)	MBOAT2;ASAP2				chr2	0.267693	0.116102	0.260211	0.151505	0.151591	2.6334e-07	3.35834e-05
dexa	Resistant vs Sensitive	cg11498582	cg11498582 (+1326);cg11498582 (-3638)	TUBB;MDC1	N_Shore			chr6	0.649898	0.481907	0.295431	0.336497	0.167991	0.00042093	0.00580607
dexa	Resistant vs Sensitive	cg11656163	cg11656163 (-454384);cg11656163 (-319056)	NOCT;SLC7A11	S_Shore;Island			chr4	0.746184	0.477655	0.244461	0.337754	0.268529	1.27429e-05	0.000499478
dexa	Resistant vs Sensitive	cg11704201	cg11704201 (+107809);cg11704201 (-9447)	SFSWAP;MMP17				chr12	0.492175	0.305761	0.276954	0.22579	0.186414	1.05538e-05	0.000436864
dexa	Resistant vs Sensitive	cg11707796	cg11707796 (-36492);cg11707796 (+52884)	ADPRHL1;GRTP1	N_Shore	3UTR;exon_2;3UTR;exon_2;3UTR;exon_8		chr13	0.667738	0.455807	0.266718	0.27822	0.211931	4.55632e-05	0.00124422
dexa	Resistant vs Sensitive	cg11779273	cg11779273 (-157)	INTU		TSS200		chr4	0.489053	0.642587	0.290084	0.269983	-0.153534	1.89929e-05	0.000665266
dexa	Resistant vs Sensitive	cg11898646	cg11898646 (+4342)	EBF1	N_Shore			chr5	0.392938	0.211353	0.280156	0.238948	0.181585	3.07314e-05	0.000937673
dexa	Resistant vs Sensitive	cg11950754	cg11950754 (+11609);cg11950754 (-77795)	MAGOH;LRP8				chr1	0.282075	0.120542	0.233984	0.129482	0.161533	5.22468e-14	1.94406e-08
dexa	Resistant vs Sensitive	cg12266861	cg12266861 (-54534);cg12266861 (+1234)	DLGAP3;TMEM35B	N_Shore		Promoter_Associated_Cell_type_specific	chr1	0.372358	0.214634	0.223722	0.191192	0.157724	5.00752e-07	5.11489e-05
dexa	Resistant vs Sensitive	cg12271981	cg12271981 (+1882)	SLITRK5	S_Shore;Island;N_Shelf			chr13	0.462959	0.614878	0.274051	0.281877	-0.151918	4.22405e-05	0.00117742
dexa	Resistant vs Sensitive	cg12367265	cg12367265 (-642107);cg12367265 (-186404)	SHH;RNF32				chr7	0.768038	0.603621	0.256524	0.331311	0.164418	6.61604e-06	0.00031142
dexa	Resistant vs Sensitive	cg12450872	cg12450872 (+51875);cg12450872 (-27240)	LACTB;TPM1				chr15	0.445106	0.27994	0.282248	0.247163	0.165167	4.72533e-06	0.000243526
dexa	Resistant vs Sensitive	cg12461281	cg12461281 (+83853);cg12461281 (+154026)	ADRB2;SH3TC2				chr5	0.59983	0.353731	0.268401	0.295357	0.2461	1.46874e-06	0.00010583
dexa	Resistant vs Sensitive	cg12614529	cg12614529 (-118083);cg12614529 (+3617)	MND1;TMEM131L	S_Shelf		Unclassified_Cell_type_specific	chr4	0.404927	0.225896	0.222235	0.202506	0.179031	2.32474e-08	8.92726e-06
dexa	Resistant vs Sensitive	cg12754854	cg12754854 (-828)	PHYHD1		TSS1500;TSS1500		chr9	0.496401	0.278197	0.285046	0.260306	0.218203	9.30512e-05	0.00205787
dexa	Resistant vs Sensitive	cg12982531	cg12982531 (-60017);cg12982531 (-271748)	OGFRL1;B3GAT2			Unclassified_Cell_type_specific	chr6	0.410769	0.581692	0.264934	0.271027	-0.170924	4.11834e-05	0.00115627
dexa	Resistant vs Sensitive	cg12989574	cg12989574 (+449)	GPC6	Island	5UTR;exon_1		chr13	0.568484	0.730364	0.28114	0.224823	-0.16188	1.4877e-05	0.000558925
dexa	Resistant vs Sensitive	cg13084458	cg13084458 (-170)	INTU		TSS200		chr4	0.578778	0.729926	0.273601	0.249439	-0.151148	1.76464e-06	0.000120638
dexa	Resistant vs Sensitive	cg13099542	cg13099542 (+51488);cg13099542 (-37888)	ADPRHL1;GRTP1	Island	3UTR;exon_2;3UTR;exon_2;3UTR;exon_8		chr13	0.63834	0.458923	0.312275	0.343721	0.179417	3.65184e-05	0.00106133
dexa	Resistant vs Sensitive	cg13280914	cg13280914 (+11577);cg13280914 (+51371)	ABCF3;ALG3	N_Shelf	exon_12;exon_12;exon_12;exon_12;exon_12;exon_12;exon_12;exon_12;exon_11;exon_11	Unclassified_Cell_type_specific	chr3	0.614872	0.346588	0.287162	0.291319	0.268284	6.08984e-06	0.000292872
dexa	Resistant vs Sensitive	cg13415628	cg13415628 (-84081);cg13415628 (+26687)	METTL16;MNT				chr17	0.662738	0.500369	0.173505	0.23099	0.162369	8.88891e-05	0.00199067
dexa	Resistant vs Sensitive	cg13429555	cg13429555 (-1378)	PPFIA4				chr1	0.334412	0.177075	0.274418	0.173997	0.157337	4.70327e-07	4.89661e-05
dexa	Resistant vs Sensitive	cg13448828	cg13448828 (+336340);cg13448828 (-52016)	ACOXL;BCL2L11				chr2	0.734299	0.580465	0.232869	0.29915	0.153834	0.000702649	0.00823491
dexa	Resistant vs Sensitive	cg13496568	cg13496568 (-14485);cg13496568 (+130695)	AMN;TRAF3	S_Shore	exon_8;3UTR;exon_11;3UTR;exon_11;3UTR;exon_11;3UTR;exon_12;3UTR;exon_11;3UTR	Unclassified	chr14	0.419978	0.266618	0.233498	0.219217	0.153359	6.47197e-06	0.000306409
dexa	Resistant vs Sensitive	cg13526007	cg13526007 (-63)	LRFN5	S_Shore	5UTR;exon_1;5UTR;exon_1;5UTR;exon_1;5UTR;exon_1;exon_1;exon_1	Unclassified_Cell_type_specific	chr14	0.540029	0.699709	0.276219	0.261871	-0.15968	0.000550005	0.00696997
dexa	Resistant vs Sensitive	cg13889415	cg13889415 (-141957);cg13889415 (+25539)	COL27A1;ORM1				chr9	0.521311	0.322073	0.28043	0.270044	0.199239	0.000596942	0.00736904
dexa	Resistant vs Sensitive	cg13974894	cg13974894 (-243302);cg13974894 (+359317)	HABP2;TCF7L2				chr10	0.516434	0.319265	0.260537	0.231335	0.197169	1.78936e-06	0.000121746
dexa	Resistant vs Sensitive	cg14009820	cg14009820 (-104898);cg14009820 (+481790)	MYT1L;PXDN				chr2	0.780975	0.577055	0.2434	0.325624	0.203921	0.000520521	0.00670132
dexa	Resistant vs Sensitive	cg14099540	cg14099540 (-22231);cg14099540 (+20538)	GBGT1;RALGDS	N_Shore		Unclassified	chr9	0.421508	0.602112	0.223582	0.237764	-0.180604	9.1594e-05	0.0020344
dexa	Resistant vs Sensitive	cg14341131	cg14341131 (+194021);cg14341131 (+11011)	KCNT1;CAMSAP1	N_Shore			chr9	0.315185	0.158701	0.206273	0.129701	0.156484	2.45374e-08	9.10406e-06
dexa	Resistant vs Sensitive	cg14573810	cg14573810 (+108998);cg14573810 (+275291)	MEGF11;RAB11A	N_Shelf			chr15	0.337385	0.186111	0.267063	0.194676	0.151275	0.000147155	0.00283588
dexa	Resistant vs Sensitive	cg14703454	cg14703454 (+43927);cg14703454 (+182910)	HHLA2;MYH15				chr3	0.499241	0.288199	0.284624	0.26736	0.211042	9.73333e-06	0.000412259
dexa	Resistant vs Sensitive	cg14982987	cg14982987 (-128840);cg14982987 (+73890)	PPP2R5C;DYNC1H1				chr14	0.707418	0.52657	0.195385	0.254638	0.180848	1.22721e-05	0.00048587
dexa	Resistant vs Sensitive	cg15449956	cg15449956 (+1075)	ZFPM2	Island			chr8	0.598471	0.754241	0.27196	0.221703	-0.15577	2.64427e-06	0.000161007
dexa	Resistant vs Sensitive	cg15564619	cg15564619 (-159835);cg15564619 (+3303)	SKI;RER1	S_Shelf			chr1	0.511208	0.706658	0.273033	0.259966	-0.19545	0.00027488	0.00434812
dexa	Resistant vs Sensitive	cg15681239	cg15681239 (-493)	DLEC1	N_Shore	TSS1500;TSS1500;TSS1500	Promoter_Associated	chr3	0.472861	0.64402	0.271792	0.272996	-0.171159	0.000520111	0.00669744
dexa	Resistant vs Sensitive	cg15821562	cg15821562 (+2199);cg15821562 (+792778)	TTC8;FOXN3	N_Shelf		Promoter_Associated_Cell_type_specific	chr14	0.553646	0.711609	0.239012	0.230951	-0.157964	3.39162e-06	0.000192585
dexa	Resistant vs Sensitive	cg15906007	cg15906007 (+11628);cg15906007 (+26631)	KDELR3;DDX17		exon_8;exon_8		chr22	0.466045	0.618183	0.25548	0.265459	-0.152138	0.000285232	0.00445579
dexa	Resistant vs Sensitive	cg15936385	cg15936385 (+7311);cg15936385 (-15931)	TSSC4;CD81	N_Shore		Unclassified	chr11	0.36699	0.211337	0.266676	0.200626	0.155654	4.34393e-06	0.000229301
dexa	Resistant vs Sensitive	cg16067536	cg16067536 (-103956);cg16067536 (+173717)	FAN1;ARHGAP11B				chr15	0.40354	0.248717	0.234665	0.193216	0.154823	4.87313e-05	0.00130466
dexa	Resistant vs Sensitive	cg16192197	cg16192197 (-74169);cg16192197 (-106451)	FYN;WISP3				chr6	0.637554	0.809282	0.263129	0.232579	-0.171728	0.000568647	0.00712877
dexa	Resistant vs Sensitive	cg16207673	cg16207673 (-432)	ASCL4	N_Shore	TSS1500		chr12	0.297693	0.450316	0.27089	0.334702	-0.152622	8.41516e-06	0.000370558
dexa	Resistant vs Sensitive	cg16268734	cg16268734 (+29552);cg16268734 (+3982)	COQ10A;CS	N_Shelf			chr12	0.571546	0.340175	0.312944	0.289359	0.231371	0.000141681	0.00275999
dexa	Resistant vs Sensitive	cg16269733	cg16269733 (+5064);cg16269733 (+30385)	NES;BCAN	Island	exon_3;exon_3		chr1	0.540715	0.706828	0.25845	0.230683	-0.166114	9.56238e-08	1.8043e-05
dexa	Resistant vs Sensitive	cg16598730	cg16598730 (+43864);cg16598730 (+22419)	ATPAF2;DRC3		exon_15;3UTR;exon_14;3UTR		chr17	0.668303	0.514882	0.288283	0.291563	0.153421	0.000566646	0.00711214
dexa	Resistant vs Sensitive	cg16792800	cg16792800 (+266)	GPC6	Island	5UTR;exon_1		chr13	0.649578	0.800663	0.276492	0.202992	-0.151085	3.03781e-05	0.000930279
dexa	Resistant vs Sensitive	cg17002510	cg17002510 (+85658);cg17002510 (-64205)	ARHGEF10;KBTBD11				chr8	0.606419	0.438506	0.244046	0.273449	0.167913	8.30643e-05	0.00189792
dexa	Resistant vs Sensitive	cg17266282	cg17266282 (-99877);cg17266282 (-80743)	FYN;WISP3			Unclassified_Cell_type_specific	chr6	0.635858	0.823105	0.288176	0.209901	-0.187247	3.36351e-07	3.93862e-05
dexa	Resistant vs Sensitive	cg17341502	cg17341502 (-25162);cg17341502 (-42109)	NUDT14;BTBD6				chr14	0.612628	0.434959	0.26883	0.293315	0.177668	0.000100832	0.00218209
dexa	Resistant vs Sensitive	cg17433546	cg17433546 (+28103);cg17433546 (+3301)	MTERF2;TMEM263	S_Shelf			chr12	0.857263	0.699114	0.207729	0.321503	0.15815	2.56786e-05	0.000826522
dexa	Resistant vs Sensitive	cg17608587	cg17608587 (-7369);cg17608587 (+226906)	HLA-G;ZNRD1				chr6	0.447509	0.286507	0.257441	0.214253	0.161002	5.88209e-07	5.68174e-05
dexa	Resistant vs Sensitive	cg18007757	cg18007757 (+79987)	IRS2				chr13	0.492639	0.334206	0.265808	0.247105	0.158432	0.000404519	0.0056553
dexa	Resistant vs Sensitive	cg18069144	cg18069144 (+68061);cg18069144 (+135960)	SUMO1;FZD7				chr2	0.441112	0.274546	0.294516	0.278195	0.166566	0.000477371	0.00632683
dexa	Resistant vs Sensitive	cg18086868	cg18086868 (-237898);cg18086868 (-17831)	MARK1;RAB3GAP2				chr1	0.472066	0.31866	0.267306	0.27933	0.153407	7.99647e-07	6.99935e-05
dexa	Resistant vs Sensitive	cg18329187	cg18329187 (-263)	CKB	Island	TSS1500;TSS1500		chr14	0.531995	0.690152	0.267592	0.26871	-0.158158	0.000260413	0.00419034
dexa	Resistant vs Sensitive	cg18406852	cg18406852 (-71574);cg18406852 (+23349)	CHST10;LONRF2			Unclassified_Cell_type_specific	chr2	0.488337	0.284982	0.264208	0.245892	0.203355	1.49946e-07	2.3917e-05
dexa	Resistant vs Sensitive	cg18428825	cg18428825 (-434723);cg18428825 (+600552)	RPS24;ZMIZ1				chr10	0.394561	0.239165	0.239191	0.218039	0.155396	8.88857e-10	2.52872e-06
dexa	Resistant vs Sensitive	cg18443893	cg18443893 (+51730);cg18443893 (-26253)	SDHA;PLEKHG4B	Island;N_Shelf	exon_1		chr5	0.504545	0.318352	0.22119	0.248232	0.186193	0.000278448	0.00438627
dexa	Resistant vs Sensitive	cg18484299	cg18484299 (+229950);cg18484299 (+2357)	GORASP2;TLK1	S_Shore			chr2	0.364015	0.205545	0.235932	0.191423	0.15847	1.95192e-07	2.78973e-05
dexa	Resistant vs Sensitive	cg18973238	cg18973238 (+80529);cg18973238 (-70421)	PGM1;ROR1				chr1	0.547792	0.301856	0.30467	0.318269	0.245936	0.000103726	0.00222841
dexa	Resistant vs Sensitive	cg19052272	cg19052272 (-1255)	ALLC		TSS1500		chr2	0.291481	0.138259	0.215023	0.121271	0.153222	1.25222e-08	6.71382e-06
dexa	Resistant vs Sensitive	cg19091930	cg19091930 (-27229);cg19091930 (+50754)	SDHA;PLEKHG4B	N_Shore;N_Shelf	TSS1500	Unclassified_Cell_type_specific	chr5	0.473069	0.279292	0.244398	0.205199	0.193777	2.83301e-06	0.000169221
dexa	Resistant vs Sensitive	cg19115204	cg19115204 (-15222);cg19115204 (-166863)	C12orf66;XPOT	N_Shore			chr12	0.352879	0.185661	0.21754	0.158141	0.167218	7.56273e-09	5.46414e-06
dexa	Resistant vs Sensitive	cg19129687	cg19129687 (-37660);cg19129687 (+51716)	ADPRHL1;GRTP1	Island	3UTR;exon_2;3UTR;exon_2;3UTR;exon_8		chr13	0.448151	0.285878	0.278251	0.254376	0.162273	4.14906e-05	0.00116236
dexa	Resistant vs Sensitive	cg19212779	cg19212779 (+285202);cg19212779 (+4845)	ZAR1;FRYL	N_Shelf			chr4	0.462776	0.269111	0.272457	0.249387	0.193665	7.39595e-05	0.00174851
dexa	Resistant vs Sensitive	cg19250113	cg19250113 (-123113);cg19250113 (+1613)	NF1;RNF135	S_Shore		Promoter_Associated	chr17	0.530018	0.315284	0.30544	0.295333	0.214734	0.000291141	0.00451511
dexa	Resistant vs Sensitive	cg19317600	cg19317600 (+46497);cg19317600 (+124449)	HTRA3;ACOX3			Unclassified_Cell_type_specific	chr4	0.395922	0.214261	0.313008	0.255238	0.181661	0.000612801	0.00750826
dexa	Resistant vs Sensitive	cg19365697	cg19365697 (+6882);cg19365697 (+43268)	TRIM26;TRIM15				chr6	0.304166	0.150053	0.242961	0.157778	0.154113	2.61367e-07	3.34201e-05
dexa	Resistant vs Sensitive	cg19370166	cg19370166 (-58)	CD164L2	S_Shore	TSS200;TSS200		chr1	0.17524	0.330453	0.201566	0.296617	-0.155213	1.10516e-05	0.000451526
dexa	Resistant vs Sensitive	cg19500863	cg19500863 (+642970);cg19500863 (-116235)	GPR158;MYO3A				chr10	0.569142	0.414397	0.241731	0.278719	0.154745	0.000169142	0.00311505
dexa	Resistant vs Sensitive	cg19621008	cg19621008 (+153574);cg19621008 (+134805)	WDR60;VIPR2	S_Shelf			chr7	0.765431	0.547136	0.250716	0.324029	0.218296	6.05131e-05	0.00151483
dexa	Resistant vs Sensitive	cg19701378	cg19701378 (-48114);cg19701378 (+98140)	GOLGA8B;GOLGA8A	Island	TSS200;TSS200;TSS200;TSS200;TSS200;TSS200;TSS200	Unclassified_Cell_type_specific	chr15	0.538632	0.701113	0.293381	0.252813	-0.162481	1.5915e-05	0.000587542
dexa	Resistant vs Sensitive	cg19824907	cg19824907 (+208)	GPC6	Island	5UTR;exon_1		chr13	0.525581	0.704803	0.27613	0.247352	-0.179221	6.24277e-06	0.000298111
dexa	Resistant vs Sensitive	cg19869035	cg19869035 (+55242);cg19869035 (-17630)	IQCE;TTYH3		exon_20;3UTR;exon_22;3UTR		chr7	0.296462	0.14278	0.250195	0.14626	0.153682	2.52856e-09	3.44117e-06
dexa	Resistant vs Sensitive	cg20150640	cg20150640 (-1721)	ZNF436	S_Shore	exon_1;exon_2;TSS1500;TSS1500	Promoter_Associated	chr1	0.363893	0.199766	0.246193	0.166513	0.164127	1.13702e-07	1.99752e-05
dexa	Resistant vs Sensitive	cg20236089	cg20236089 (+382635);cg20236089 (+34111)	DTNBP1;JARID2			Unclassified_Cell_type_specific	chr6	0.432476	0.599516	0.262999	0.287548	-0.167039	0.000695095	0.00817386
dexa	Resistant vs Sensitive	cg20337103	cg20337103 (-165)	BCL9L	S_Shore	TSS1500		chr11	0.657188	0.807734	0.245114	0.207327	-0.150546	3.00789e-05	0.000923693
dexa	Resistant vs Sensitive	cg20548013	cg20548013 (+170173);cg20548013 (+439934)	TBC1D7;PHACTR1				chr6	0.711958	0.539516	0.240955	0.288904	0.172442	0.000379531	0.00540535
dexa	Resistant vs Sensitive	cg20604028	cg20604028 (-205402);cg20604028 (+527137)	DUSP4;SARAF			Unclassified	chr8	0.398579	0.239557	0.303313	0.259849	0.159023	0.000714109	0.00832699
dexa	Resistant vs Sensitive	cg20912169	cg20912169 (-1)	ADHFE1	S_Shelf;Island	TSS200	Promoter_Associated	chr8	0.291077	0.441875	0.304599	0.366845	-0.150798	0.000853858	0.00940705
dexa	Resistant vs Sensitive	cg20949700	cg20949700 (+309325);cg20949700 (+137691)	DBX1;NAV2				chr11	0.856098	0.692425	0.195159	0.321068	0.163673	0.000185399	0.003319
dexa	Resistant vs Sensitive	cg21012788	cg21012788 (+231237);cg21012788 (+47920)	HMX1;CPZ	S_Shelf;N_Shelf			chr4	0.538656	0.312101	0.285211	0.253262	0.226555	7.69746e-06	0.000347213
dexa	Resistant vs Sensitive	cg21095280	cg21095280 (+83743);cg21095280 (+58408)	CPNE5;RAB44		exon_2;5UTR;exon_2;5UTR;exon_2;5UTR;exon_4;exon_14;exon_4;exon_2;5UTR;exon_2;5UTR;exon_2;exon_2;exon_2;exon_13	Unclassified	chr6	0.589346	0.749232	0.206441	0.197864	-0.159886	0.000160589	0.00300997
dexa	Resistant vs Sensitive	cg21346154	cg21346154 (-170586);cg21346154 (+80962)	TGFA;FAM136A				chr2	0.332541	0.168155	0.268781	0.179872	0.164385	2.27184e-08	8.83317e-06
dexa	Resistant vs Sensitive	cg21407899	cg21407899 (+332308);cg21407899 (-153460)	BHLHE40;ITPR1			Unclassified	chr3	0.112132	0.266122	0.125211	0.247956	-0.15399	0.000187484	0.00334458
dexa	Resistant vs Sensitive	cg21634628	cg21634628 (+214007);cg21634628 (-43933)	ANKRD28;HACL1		exon_4;3UTR;exon_6;3UTR;exon_4;3UTR;exon_3;3UTR;exon_5;3UTR;exon_4;3UTR		chr3	0.575481	0.786565	0.319951	0.249978	-0.211085	0.000598027	0.00737899
dexa	Resistant vs Sensitive	cg21765730	cg21765730 (-138)	NOX3		TSS1500		chr6	0.379013	0.221661	0.271034	0.230603	0.157351	9.01197e-05	0.00201019
dexa	Resistant vs Sensitive	cg21916108	cg21916108 (-361)	ZFPM2	Island	TSS1500;TSS200;TSS200		chr8	0.406363	0.574078	0.293387	0.297272	-0.167715	0.000116093	0.00240778
dexa	Resistant vs Sensitive	cg22041610	cg22041610 (+41317);cg22041610 (-347826)	TMEM18;ALKAL2	Island			chr2	0.660573	0.509521	0.246591	0.276749	0.151052	0.000102361	0.00220619
dexa	Resistant vs Sensitive	cg22122342	cg22122342 (+52903);cg22122342 (-36473)	ADPRHL1;GRTP1	N_Shore	3UTR;exon_2;3UTR;exon_2;3UTR;exon_8		chr13	0.71184	0.474716	0.297082	0.31841	0.237125	1.36946e-05	0.000525705
dexa	Resistant vs Sensitive	cg22124221	cg22124221 (-187561);cg22124221 (-406238)	KLF14;MKLN1		exon_4		chr7	0.508072	0.353935	0.298652	0.291544	0.154137	0.000644646	0.00776195
dexa	Resistant vs Sensitive	cg22286382	cg22286382 (-762)	SLC17A3		TSS1500;TSS1500		chr6	0.509462	0.672936	0.266636	0.245757	-0.163474	1.26945e-05	0.000498053
dexa	Resistant vs Sensitive	cg22312354	cg22312354 (-795)	CCDC106	S_Shelf;S_Shelf;N_Shore	TSS1500;TSS1500;TSS1500;TSS1500;TSS1500;TSS200		chr19	0.433986	0.234232	0.295295	0.241259	0.199755	3.55277e-06	0.000198582
dexa	Resistant vs Sensitive	cg22344254	cg22344254 (-744806);cg22344254 (-9954)	AJAP1;C1orf174	S_Shelf			chr1	0.420823	0.261129	0.233341	0.192747	0.159695	6.54358e-06	0.000308869
dexa	Resistant vs Sensitive	cg22372194	cg22372194 (+47983);cg22372194 (+231174)	HMX1;CPZ	N_Shelf			chr4	0.370655	0.202479	0.243665	0.217328	0.168176	1.05661e-05	0.000437064
dexa	Resistant vs Sensitive	cg22688656	cg22688656 (+530893);cg22688656 (+626452)	MYO16;IRS2				chr13	0.483929	0.32435	0.23246	0.235125	0.159579	4.42954e-05	0.00121922
dexa	Resistant vs Sensitive	cg22853542	cg22853542 (+64398)	MYC				chr8	0.761127	0.59297	0.232195	0.311044	0.168156	0.000220402	0.00373791
dexa	Resistant vs Sensitive	cg23191370	cg23191370 (-3036);cg23191370 (-2097)	NFKBIL1;DDX39B	S_Shelf	exon_3;exon_3;exon_3;TSS1500;TSS1500		chr6	0.512565	0.355333	0.219731	0.22454	0.157231	0.000741218	0.00853346
dexa	Resistant vs Sensitive	cg23208271	cg23208271 (-384739);cg23208271 (+340061)	ELMO1;AOAH				chr7	0.651081	0.468648	0.287508	0.3226	0.182433	9.24086e-06	0.000396637
dexa	Resistant vs Sensitive	cg23415373	cg23415373 (-79901);cg23415373 (+210402)	BACH2;MAP3K7				chr6	0.491685	0.298597	0.312052	0.284978	0.193088	0.000352453	0.00513883
dexa	Resistant vs Sensitive	cg23462129	cg23462129 (+45216);cg23462129 (-32767)	SDHA;PLEKHG4B	S_Shelf	exon_20;3UTR		chr5	0.404053	0.22197	0.24071	0.192599	0.182083	3.84576e-07	4.28052e-05
dexa	Resistant vs Sensitive	cg23465650	cg23465650 (+3870)	EBF1	N_Shore			chr5	0.477243	0.295709	0.268028	0.251781	0.181534	5.44377e-05	0.00140924
dexa	Resistant vs Sensitive	cg23625466	cg23625466 (+2457);cg23625466 (-9506)	ASL;ENSG00000249319	S_Shelf			chr7	0.553984	0.30099	0.310933	0.282809	0.252994	4.65414e-06	0.000240958
dexa	Resistant vs Sensitive	cg24007886	cg24007886 (-1503)	SLC39A5		exon_7;TSS1500		chr12	0.332652	0.177045	0.269389	0.19031	0.155607	7.45534e-06	0.000339035
dexa	Resistant vs Sensitive	cg24027780	cg24027780 (+31768);cg24027780 (-39527)	ZNF775;GIMAP8	S_Shelf	3UTR;exon_3;3UTR;exon_3;3UTR;exon_3;exon_3;3UTR;exon_2;exon_2;exon_2;exon_2	Unclassified_Cell_type_specific	chr7	0.488911	0.302687	0.253778	0.223046	0.186224	6.55947e-08	1.46617e-05
dexa	Resistant vs Sensitive	cg24073588	cg24073588 (+88735);cg24073588 (+83601)	CAPZB;PQLC2				chr1	0.648631	0.487153	0.270317	0.315613	0.161478	0.000221714	0.0037523
dexa	Resistant vs Sensitive	cg24112628	cg24112628 (+10947);cg24112628 (+103636)	PCMT1;LRP11		exon_2		chr6	0.480076	0.691345	0.33201	0.310151	-0.211269	0.000385566	0.00546787
dexa	Resistant vs Sensitive	cg24406771	cg24406771 (+131223);cg24406771 (-383336)	TMEM78;RHOU				chr1	0.537446	0.381342	0.281134	0.293383	0.156105	5.92125e-05	0.00149403
dexa	Resistant vs Sensitive	cg24485696	cg24485696 (+76925);cg24485696 (+50362)	AGPAT5;XKR5		exon_8;3UTR		chr8	0.507835	0.351755	0.286733	0.310785	0.15608	1.28261e-05	0.000502207
dexa	Resistant vs Sensitive	cg24570346	cg24570346 (-3383)	RAB17				chr2	0.501258	0.304993	0.283948	0.267307	0.196265	1.60074e-05	0.000590017
dexa	Resistant vs Sensitive	cg24581650	cg24581650 (+1834);cg24581650 (-122784)	RPL26L1;ERGIC1	S_Shore			chr5	0.377483	0.187376	0.273262	0.223017	0.190107	3.17369e-05	0.000960007
dexa	Resistant vs Sensitive	cg24631052	cg24631052 (-7113);cg24631052 (+25461)	MPP2;PPY		TSS1500		chr17	0.641051	0.45747	0.276755	0.295627	0.183581	3.03604e-06	0.000177959
dexa	Resistant vs Sensitive	cg24789447	cg24789447 (+490)	EDNRA	Island			chr4	0.487625	0.658843	0.281956	0.254035	-0.171218	1.09295e-05	0.000447983
dexa	Resistant vs Sensitive	cg24903893	cg24903893 (+4254)	EBF1	N_Shore			chr5	0.386811	0.220929	0.262816	0.240515	0.165882	3.26737e-05	0.0009799
dexa	Resistant vs Sensitive	cg25011763	cg25011763 (+12452);cg25011763 (-668967)	PAPD7;ADCY2				chr5	0.55355	0.373993	0.217696	0.198449	0.179557	7.66103e-08	1.60109e-05
dexa	Resistant vs Sensitive	cg25042430	cg25042430 (+254192);cg25042430 (-515514)	KIAA1217;OTUD1	Island;N_Shore	TSS1500		chr10	0.244075	0.410542	0.218801	0.292865	-0.166467	0.000121009	0.00248026
dexa	Resistant vs Sensitive	cg25206071	cg25206071 (-31426);cg25206071 (+35058)	IL19;IL20		5UTR;exon_2;TSS1500		chr1	0.447312	0.253329	0.28471	0.237345	0.193983	4.72725e-05	0.00127795
dexa	Resistant vs Sensitive	cg25244722	cg25244722 (-1562)	CDH11	Island			chr16	0.463575	0.637866	0.264078	0.253822	-0.174291	5.74174e-06	0.000280522
dexa	Resistant vs Sensitive	cg25251562	cg25251562 (-1012)	ALLC		TSS1500		chr2	0.502967	0.268784	0.318657	0.249842	0.234184	1.80068e-06	0.000122266
dexa	Resistant vs Sensitive	cg25424293	cg25424293 (-318010)	GBE1				chr3	0.564728	0.382379	0.298372	0.292901	0.182349	0.000567455	0.00711886
dexa	Resistant vs Sensitive	cg25505570	cg25505570 (+46697);cg25505570 (+12318)	UVSSA;NKX1-1				chr4	0.777126	0.59393	0.264431	0.342413	0.183196	0.00067381	0.00800278
dexa	Resistant vs Sensitive	cg25853622	cg25853622 (+494535);cg25853622 (-464506)	LPP;TPRG1				chr3	0.688555	0.8476	0.278306	0.155643	-0.159046	1.06016e-05	0.000438066
dexa	Resistant vs Sensitive	cg26089007	cg26089007 (-117062);cg26089007 (+80435)	ST8SIA5;LOXHD1	N_Shelf	3UTR;exon_8;3UTR;exon_6;3UTR;exon_7		chr18	0.423555	0.25916	0.274464	0.242792	0.164395	1.22217e-05	0.00048462
dexa	Resistant vs Sensitive	cg26314399	cg26314399 (+14728);cg26314399 (-63255)	SDHA;PLEKHG4B		exon_8		chr5	0.486656	0.288539	0.297572	0.270488	0.198117	0.000151576	0.00289201
dexa	Resistant vs Sensitive	cg26464221	cg26464221 (+1458)	PRR16	S_Shore			chr5	0.396322	0.554687	0.277858	0.280964	-0.158365	0.000611662	0.007499
dexa	Resistant vs Sensitive	cg26513654	cg26513654 (+504460);cg26513654 (+68388)	SNX10;SKAP2		TSS1500		chr7	0.56505	0.40716	0.260189	0.314888	0.15789	7.20176e-10	2.38722e-06
dexa	Resistant vs Sensitive	cg26536863	cg26536863 (+158710);cg26536863 (+129669)	WDR60;VIPR2				chr7	0.734576	0.578388	0.203454	0.28566	0.156188	0.000447087	0.00605354
dexa	Resistant vs Sensitive	cg26555126	cg26555126 (+115128);cg26555126 (-226941)	MLN;GRM4	S_Shelf			chr6	0.719937	0.542391	0.238226	0.296194	0.177545	0.000565633	0.00710452
dexa	Resistant vs Sensitive	cg26649504	cg26649504 (+4703);cg26649504 (-8329)	ALDH2;ENSG00000257767				chr12	0.699687	0.531987	0.24552	0.28802	0.1677	0.000286545	0.00446861
dexa	Resistant vs Sensitive	cg26689780	cg26689780 (-56447);cg26689780 (+38930)	WDR1;SLC2A9	Island			chr4	0.599819	0.760869	0.237111	0.228244	-0.16105	0.000167053	0.00308962
dexa	Resistant vs Sensitive	cg26690758	cg26690758 (+231230);cg26690758 (+47927)	HMX1;CPZ	S_Shelf;N_Shelf			chr4	0.534602	0.333937	0.254543	0.251449	0.200664	1.59383e-05	0.000588112
dexa	Resistant vs Sensitive	cg26696655	cg26696655 (+59713)	ZNF608				chr5	0.669338	0.42074	0.252743	0.298744	0.248598	1.01085e-05	0.000423091
dexa	Resistant vs Sensitive	cg26883434	cg26883434 (+221068);cg26883434 (-243353)	STARD4;NREP	N_Shore	exon_1;5UTR		chr5	0.422995	0.205808	0.279352	0.226589	0.217187	2.76947e-08	9.61286e-06
dexa	Resistant vs Sensitive	cg26919780	cg26919780 (+8429);cg26919780 (+350069)	HMHB1;YIPF5		exon_2;3UTR		chr5	0.552575	0.383106	0.277371	0.268082	0.169468	0.000106679	0.00227084
dexa	Resistant vs Sensitive	cg27189723	cg27189723 (+6249);cg27189723 (-135842)	SLC35B4;AKR1B1				chr7	0.552049	0.347384	0.294586	0.284327	0.204665	3.56497e-05	0.00104276
dexa	Resistant vs Sensitive	cg27223728	cg27223728 (-3792)	TGFA	S_Shelf			chr2	0.330094	0.179045	0.25143	0.191211	0.151049	3.4303e-07	3.98624e-05
dexa	Resistant vs Sensitive	cg27389692	cg27389692 (-1814)	CRMP1	S_Shore			chr4	0.527766	0.364071	0.254581	0.260372	0.163695	9.13479e-05	0.00203118
doxo	Resistant vs Sensitive	cg00122628	cg00122628 (-923)	WISP1		TSS1500;TSS1500;TSS1500;TSS1500;TSS1500		chr8	0.565827	0.411934	0.253501	0.28699	0.153893	9.32662e-05	0.00211975
doxo	Resistant vs Sensitive	cg00146928	cg00146928 (-918)	A2M		TSS1500;TSS1500;TSS1500;TSS1500		chr12	0.350711	0.185695	0.300881	0.246632	0.165015	7.55971e-08	1.3764e-05
doxo	Resistant vs Sensitive	cg00393373	cg00393373 (+2387);cg00393373 (-338113)	ZNF518B;WDR1	N_Shore	5UTR;exon_2;5UTR;exon_2		chr4	0.629871	0.448836	0.261764	0.299947	0.181034	3.78762e-06	0.000213239
doxo	Resistant vs Sensitive	cg00549798	cg00549798 (+115453);cg00549798 (+47816)	MKL1;SGSM3	N_Shore	exon_9;exon_11;exon_12;exon_10;exon_12	Gene_Associated_Cell_type_specific	chr22	0.526685	0.364413	0.255315	0.25265	0.162273	1.02412e-05	0.000441393
doxo	Resistant vs Sensitive	cg00618507	cg00618507 (+9001);cg00618507 (+22345)	ALKBH4;ORAI2	N_Shore	exon_4;3UTR;exon_4;3UTR;exon_3;3UTR;exon_3;3UTR		chr7	0.729005	0.555236	0.228832	0.302984	0.173769	0.000166528	0.00313587
doxo	Resistant vs Sensitive	cg00643293	cg00643293 (-583447);cg00643293 (-660985)	CDH11;CDH5				chr16	0.500776	0.323022	0.26034	0.248936	0.177753	1.37716e-06	0.000102252
doxo	Resistant vs Sensitive	cg00660105	cg00660105 (+487)	PRKG2	N_Shore			chr4	0.332593	0.506426	0.283771	0.317534	-0.173833	1.08045e-06	8.59736e-05
doxo	Resistant vs Sensitive	cg00687444	cg00687444 (+27116);cg00687444 (-20835)	PRR14;SRCAP				chr16	0.604763	0.434233	0.250715	0.275665	0.17053	2.69774e-05	0.000887433
doxo	Resistant vs Sensitive	cg00735329	cg00735329 (+112122);cg00735329 (+198040)	MBP;ZNF236				chr18	0.45109	0.274487	0.267047	0.269492	0.176603	2.70002e-09	1.86406e-06
doxo	Resistant vs Sensitive	cg00762029	cg00762029 (-178323);cg00762029 (+78296)	ENPP6;IRF2				chr4	0.419404	0.244228	0.269152	0.221429	0.175176	2.60943e-06	0.000161846
doxo	Resistant vs Sensitive	cg00861207	cg00861207 (-156617);cg00861207 (+62166)	ABLIM2;AFAP1	N_Shore			chr4	0.466115	0.3128	0.290677	0.289953	0.153315	1.28847e-06	9.77002e-05
doxo	Resistant vs Sensitive	cg00937262	cg00937262 (+974)	TMEM229A	Island	exon_1		chr7	0.557646	0.724603	0.25204	0.24315	-0.166957	1.92747e-09	1.55907e-06
doxo	Resistant vs Sensitive	cg00981070	cg00981070 (+79512);cg00981070 (+64793)	FAAP20;PRKCZ	Island		Unclassified_Cell_type_specific	chr1	0.545864	0.394177	0.237393	0.25451	0.151687	8.11721e-05	0.00193234
doxo	Resistant vs Sensitive	cg00999904	cg00999904 (-1034)	ALLC		TSS1500		chr2	0.414132	0.224535	0.286612	0.226867	0.189597	7.53677e-08	1.37532e-05
doxo	Resistant vs Sensitive	cg01113530	cg01113530 (-3776)	RASSF4	N_Shelf			chr10	0.440541	0.267187	0.302603	0.254714	0.173354	9.18544e-07	7.65275e-05
doxo	Resistant vs Sensitive	cg01115058	cg01115058 (-1267)	MFSD3	Island	TSS1500;TSS1500		chr8	0.44751	0.289529	0.283323	0.257426	0.15798	1.68832e-06	0.000117772
doxo	Resistant vs Sensitive	cg01116477	cg01116477 (+71234);cg01116477 (-9462)	C1QTNF3-AMACR;C1QTNF3				chr5	0.413502	0.263497	0.255034	0.201356	0.150005	1.02967e-06	8.29265e-05
doxo	Resistant vs Sensitive	cg01203457	cg01203457 (+49185)	BRD1	N_Shore;S_Shelf;N_Shore	exon_12;exon_12;exon_13;exon_12;exon_13;exon_12;exon_12;exon_11;exon_12;exon_11;exon_13;exon_14	Gene_Associated_Cell_type_specific	chr22	0.379139	0.227136	0.269909	0.239656	0.152002	5.80118e-07	5.53037e-05
doxo	Resistant vs Sensitive	cg01302136	cg01302136 (+73507);cg01302136 (-20978)	PTK7;SRF				chr6	0.476211	0.324712	0.274951	0.265333	0.151498	3.08212e-06	0.000182815
doxo	Resistant vs Sensitive	cg01394349	cg01394349 (+259855);cg01394349 (+12462)	CAPN8;CCDC185				chr1	0.400609	0.212809	0.258356	0.204601	0.1878	1.92204e-07	2.58498e-05
doxo	Resistant vs Sensitive	cg01419914	cg01419914 (+5416);cg01419914 (+111890)	ACTG1;BAHCC1	N_Shelf;Island	TSS200		chr17	0.420466	0.250849	0.250664	0.208651	0.169617	3.9833e-07	4.2626e-05
doxo	Resistant vs Sensitive	cg01586609	cg01586609 (+1140);cg01586609 (-83378)	HTR3A;ZBTB16		TSS1500	Unclassified_Cell_type_specific	chr11	0.530727	0.375542	0.275846	0.309948	0.155185	1.03771e-05	0.000445445
doxo	Resistant vs Sensitive	cg01588250	cg01588250 (+328559);cg01588250 (-263006)	OPRK1;ATP6V1H		exon_2	Unclassified_Cell_type_specific	chr8	0.379295	0.221177	0.227287	0.189884	0.158117	2.52276e-08	6.79844e-06
doxo	Resistant vs Sensitive	cg01787285	cg01787285 (-160590);cg01787285 (+2548)	SKI;RER1	S_Shore		Promoter_Associated	chr1	0.448311	0.599217	0.24384	0.255223	-0.150906	8.73414e-06	0.000393343
doxo	Resistant vs Sensitive	cg01912119	cg01912119 (+617098);cg01912119 (+207464)	ADGRV1;ARRDC3				chr5	0.5393	0.388743	0.287439	0.284922	0.150558	1.54471e-05	0.000591738
doxo	Resistant vs Sensitive	cg01922613	cg01922613 (+25837);cg01922613 (-185885)	ABCA4;GCLM				chr1	0.412748	0.258775	0.27571	0.276072	0.153974	5.34222e-08	1.08123e-05
doxo	Resistant vs Sensitive	cg01936091	cg01936091 (+62738);cg01936091 (-156045)	ABLIM2;AFAP1	N_Shore			chr4	0.546829	0.366246	0.293431	0.289836	0.180584	1.82753e-05	0.000667834
doxo	Resistant vs Sensitive	cg01980810	cg01980810 (-43782);cg01980810 (+7429)	RBM4B;SPTBN2				chr11	0.359087	0.202353	0.225283	0.179315	0.156734	1.03747e-09	1.18631e-06
doxo	Resistant vs Sensitive	cg02051688	cg02051688 (+68121);cg02051688 (+95870)	PPP2R1B;SIK2				chr11	0.658347	0.504798	0.298349	0.335412	0.153549	0.000696905	0.00810048
doxo	Resistant vs Sensitive	cg02057681	cg02057681 (-849025);cg02057681 (+46955)	CHL1;CNTN6				chr3	0.482984	0.298239	0.324329	0.303961	0.184744	8.54528e-08	1.49204e-05
doxo	Resistant vs Sensitive	cg02084814	cg02084814 (+355461);cg02084814 (-17608)	SPRY4;FGF1				chr5	0.569926	0.413712	0.290459	0.318131	0.156214	0.000147478	0.00288608
doxo	Resistant vs Sensitive	cg02152120	cg02152120 (+6)	SPAG17	Island	exon_1;5UTR		chr1	0.414625	0.568305	0.290131	0.338137	-0.15368	0.000509241	0.00660571
doxo	Resistant vs Sensitive	cg02152265	cg02152265 (-1512)	USE1	S_Shore;N_Shore			chr19	0.624867	0.399573	0.286868	0.318343	0.225295	1.0956e-06	8.68449e-05
doxo	Resistant vs Sensitive	cg02376282	cg02376282 (+49944);cg02376282 (-35230)	DUSP8;MOB2			Unclassified_Cell_type_specific	chr11	0.54873	0.39514	0.240238	0.239469	0.153589	3.23937e-05	0.00101384
doxo	Resistant vs Sensitive	cg02610360	cg02610360 (-10266);cg02610360 (+1516)	ARHGEF12;TMEM136	S_Shore			chr11	0.299698	0.137708	0.290231	0.211733	0.16199	4.96634e-06	0.000260501
doxo	Resistant vs Sensitive	cg02611507	cg02611507 (-429)	HLTF	S_Shore	TSS1500;TSS1500;TSS1500;TSS1500	Unclassified	chr3	0.552904	0.401779	0.315252	0.335165	0.151125	0.000291809	0.00457684
doxo	Resistant vs Sensitive	cg02642949	cg02642949 (-158646);cg02642949 (+4444)	UNC5A;TSPAN17		exon_3;exon_3;exon_3;exon_3	Unclassified_Cell_type_specific	chr5	0.305382	0.150281	0.236789	0.148459	0.155101	2.15292e-08	6.12899e-06
doxo	Resistant vs Sensitive	cg02664177	cg02664177 (+21203);cg02664177 (+208021)	ENSG00000248767;PDGFA	S_Shelf	3UTR;exon_7;3UTR;exon_6;3UTR;exon_6;3UTR;exon_7;3UTR;exon_7;3UTR;exon_6;exon_6;exon_6		chr7	0.469563	0.293613	0.26619	0.24888	0.175951	3.70446e-07	4.05366e-05
doxo	Resistant vs Sensitive	cg02716826	cg02716826 (+577)	AQP3	N_Shore			chr9	0.445558	0.596859	0.23563	0.279081	-0.1513	0.000344512	0.00510294
doxo	Resistant vs Sensitive	cg02845870	cg02845870 (-2498)	SYTL2	S_Shelf			chr11	0.403296	0.252009	0.30246	0.293645	0.151287	5.29569e-06	0.000272836
doxo	Resistant vs Sensitive	cg02852419	cg02852419 (+97287);cg02852419 (-72979)	GNG13;LMF1	S_Shelf;S_Shore;N_Shore			chr16	0.428663	0.243333	0.275939	0.25134	0.18533	3.26621e-06	0.000191023
doxo	Resistant vs Sensitive	cg02960418	cg02960418 (+21228);cg02960418 (+207996)	ENSG00000248767;PDGFA	S_Shelf	3UTR;exon_7;3UTR;exon_6;3UTR;exon_6;3UTR;exon_7;3UTR;exon_7;3UTR;exon_6;exon_6;exon_6		chr7	0.436858	0.254632	0.29941	0.263004	0.182226	2.58815e-06	0.000160664
doxo	Resistant vs Sensitive	cg03076855	cg03076855 (-194969);cg03076855 (+341915)	TBX18;CEP162			Unclassified_Cell_type_specific	chr6	0.285853	0.442838	0.255619	0.312587	-0.156986	0.000461242	0.00618558
doxo	Resistant vs Sensitive	cg03185066	cg03185066 (+2730);cg03185066 (-117125)	ABHD10;PHLDB2	S_Shelf			chr3	0.84794	0.68291	0.211433	0.309438	0.16503	8.66266e-07	7.32712e-05
doxo	Resistant vs Sensitive	cg03243902	cg03243902 (+721850);cg03243902 (-33673)	KCNK9;TRAPPC9				chr8	0.404098	0.250354	0.205013	0.165191	0.153744	1.85063e-09	1.53359e-06
doxo	Resistant vs Sensitive	cg03429689	cg03429689 (-348)	FAM174B	S_Shore	TSS1500	Unclassified_Cell_type_specific	chr15	0.593948	0.427561	0.262851	0.294747	0.166387	2.85753e-05	0.000926884
doxo	Resistant vs Sensitive	cg03689092	cg03689092 (-17225);cg03689092 (-19737)	LIMS2;SFT2D3		5UTR;exon_1		chr2	0.377248	0.219346	0.286834	0.256096	0.157902	3.2173e-07	3.66869e-05
doxo	Resistant vs Sensitive	cg03699749	cg03699749 (+56054);cg03699749 (-7554)	ADRM1;OSBPL2		exon_13;3UTR;exon_15;3UTR;exon_14;3UTR;exon_14;3UTR		chr20	0.462357	0.310567	0.284013	0.273286	0.151791	0.000384816	0.00548508
doxo	Resistant vs Sensitive	cg03892714	cg03892714 (+115543);cg03892714 (-54909)	UBTD2;SH3PXD2B		exon_13		chr5	0.558321	0.394533	0.254071	0.262857	0.163788	8.87182e-06	0.000397954
doxo	Resistant vs Sensitive	cg04005793	cg04005793 (-1543)	SLC39A5		exon_7;TSS1500		chr12	0.32308	0.167067	0.260375	0.196668	0.156014	9.54384e-08	1.60464e-05
doxo	Resistant vs Sensitive	cg04134731	cg04134731 (-1026)	RASL11B	N_Shore	TSS1500		chr4	0.727256	0.532968	0.283406	0.326545	0.194287	2.50728e-05	0.000840533
doxo	Resistant vs Sensitive	cg04151278	cg04151278 (-104112);cg04151278 (+1106)	GPR149;DHX36	Island			chr3	0.461305	0.632869	0.268993	0.277497	-0.171564	3.84561e-06	0.000215812
doxo	Resistant vs Sensitive	cg04226804	cg04226804 (-17145);cg04226804 (+7408)	ARHGEF19;RSG1	S_Shelf		Unclassified_Cell_type_specific	chr1	0.546508	0.380975	0.255932	0.305757	0.165533	4.6041e-06	0.000246073
doxo	Resistant vs Sensitive	cg04250732	cg04250732 (-1029)	CCL22		TSS1500		chr16	0.558761	0.377805	0.27277	0.309674	0.180956	2.03638e-05	0.000723615
doxo	Resistant vs Sensitive	cg04270013	cg04270013 (-228472)	CDH5				chr16	0.464057	0.294258	0.294953	0.295958	0.169799	1.70986e-05	0.000637235
doxo	Resistant vs Sensitive	cg04450037	cg04450037 (+24653);cg04450037 (+49771)	TXNDC11;SNN				chr16	0.42305	0.256423	0.298151	0.292845	0.166626	9.31909e-05	0.0021193
doxo	Resistant vs Sensitive	cg04731810	cg04731810 (-410)	HLTF	S_Shore	TSS1500;TSS1500;TSS1500;TSS1500	Unclassified	chr3	0.472168	0.321335	0.316614	0.323952	0.150833	1.10833e-05	0.000465922
doxo	Resistant vs Sensitive	cg04745336	cg04745336 (+435)	DNAJC9	S_Shore;N_Shelf	exon_2;TSS1500		chr10	0.437963	0.280639	0.239661	0.233754	0.157325	5.93884e-08	1.1624e-05
doxo	Resistant vs Sensitive	cg04918831	cg04918831 (+99734);cg04918831 (+8386)	KMO;CHML		3UTR;exon_2;3UTR;exon_2;3UTR;exon_1;3UTR;exon_2;3UTR;exon_2		chr1	0.532066	0.371484	0.312656	0.337579	0.160581	0.000131817	0.00267994
doxo	Resistant vs Sensitive	cg04921244	cg04921244 (-455991);cg04921244 (-103573)	SDK2;RPL38				chr17	0.55701	0.401364	0.304736	0.32402	0.155646	7.28688e-06	0.000345565
doxo	Resistant vs Sensitive	cg04970438	cg04970438 (+131892);cg04970438 (-104297)	GATA3;TAF3				chr10	0.561053	0.382008	0.348237	0.3595	0.179045	0.000155608	0.00299145
doxo	Resistant vs Sensitive	cg05024762	cg05024762 (+2021);cg05024762 (-2154)	ARL3;SFXN2	N_Shore		Unclassified_Cell_type_specific	chr10	0.463992	0.312065	0.29566	0.29602	0.151927	2.14353e-05	0.000751075
doxo	Resistant vs Sensitive	cg05057352	cg05057352 (+65428)	XYLT1				chr16	0.395183	0.220312	0.247339	0.221666	0.174871	3.26708e-07	3.7084e-05
doxo	Resistant vs Sensitive	cg05743883	cg05743883 (+99919);cg05743883 (-13119)	SLC45A4;GPR20				chr8	0.609945	0.447045	0.263963	0.250328	0.162899	3.42746e-05	0.00105474
doxo	Resistant vs Sensitive	cg05816398	cg05816398 (-31199);cg05816398 (+654324)	LHFPL3;KMT2E	N_Shore	exon_1		chr7	0.393286	0.243168	0.252209	0.222889	0.150119	8.94266e-05	0.00206063
doxo	Resistant vs Sensitive	cg05956498	cg05956498 (-192)	MICU3	Island	TSS200;TSS200;TSS200	Unclassified	chr8	0.359071	0.525724	0.26117	0.301397	-0.166653	0.000137044	0.00274996
doxo	Resistant vs Sensitive	cg06008531	cg06008531 (+8150);cg06008531 (-659717)	CDK14;FZD1				chr7	0.387982	0.213784	0.272117	0.228018	0.174199	1.49659e-07	2.18126e-05
doxo	Resistant vs Sensitive	cg06494592	cg06494592 (+21139);cg06494592 (+94021)	ROPN1B;SLC41A3	Island		Promoter_Associated_Cell_type_specific	chr3	0.384817	0.549128	0.256962	0.300694	-0.164311	5.04375e-05	0.00138287
doxo	Resistant vs Sensitive	cg06529843	cg06529843 (-71377);cg06529843 (+7018)	GZMA;GZMK				chr5	0.495556	0.305529	0.302896	0.265285	0.190027	2.50875e-05	0.000840775
doxo	Resistant vs Sensitive	cg06942637	cg06942637 (+9629);cg06942637 (+2765)	SNAPIN;ILF2	S_Shelf	exon_4;3UTR;exon_3;exon_3		chr1	0.518955	0.354793	0.242262	0.256314	0.164162	4.5104e-07	4.65677e-05
doxo	Resistant vs Sensitive	cg06960698	cg06960698 (-722)	FGF14	S_Shore	TSS1500;TSS1500;TSS1500;TSS1500;TSS1500;TSS200;TSS1500;TSS1500;TSS1500;TSS200;TSS200;TSS200;TSS200;TSS200;TSS200	Unclassified	chr13	0.401585	0.569201	0.254838	0.294743	-0.167616	5.15071e-06	0.000267664
doxo	Resistant vs Sensitive	cg07142068	cg07142068 (+74591);cg07142068 (+359394)	PRKCQ;PFKFB3	Island			chr10	0.371504	0.217473	0.252018	0.2006	0.154032	5.77474e-06	0.000290871
doxo	Resistant vs Sensitive	cg07236958	cg07236958 (-698491);cg07236958 (+90572)	KCNK9;COL22A1		exon_3		chr8	0.461016	0.278962	0.275608	0.241392	0.182054	4.20646e-08	9.30523e-06
doxo	Resistant vs Sensitive	cg07255841	cg07255841 (-6858);cg07255841 (-81082)	CEP72;SLC9A3	S_Shelf		Unclassified_Cell_type_specific	chr5	0.383632	0.227378	0.282796	0.251796	0.156254	3.41245e-06	0.00019722
doxo	Resistant vs Sensitive	cg07311994	cg07311994 (+63716);cg07311994 (-130169)	RAD18;OXTR				chr3	0.677075	0.411299	0.297582	0.344214	0.265775	1.30744e-09	1.3004e-06
doxo	Resistant vs Sensitive	cg07436424	cg07436424 (+3684);cg07436424 (+71057)	SENP5;NCBP2	N_Shelf	TSS1500		chr3	0.463164	0.271597	0.298328	0.308706	0.191568	3.23952e-05	0.00101384
doxo	Resistant vs Sensitive	cg07491702	cg07491702 (-1493)	CDAN1	S_Shore	TSS1500		chr15	0.445433	0.292772	0.29874	0.291647	0.152661	0.000589477	0.00726987
doxo	Resistant vs Sensitive	cg07522227	cg07522227 (-34203);cg07522227 (+3010)	ZNF700;ZNF69	S_Shelf			chr19	0.510548	0.349872	0.284363	0.294237	0.160676	0.000245194	0.00406967
doxo	Resistant vs Sensitive	cg07585928	cg07585928 (-1799);cg07585928 (+1336)	DUSP15;TTLL9	N_Shore	TSS1500;TSS1500;TSS1500;TSS1500;TSS1500;TSS1500;TSS1500		chr20	0.568786	0.398842	0.262607	0.263663	0.169944	1.15665e-05	0.000480159
doxo	Resistant vs Sensitive	cg07800837	cg07800837 (-54382)	MTRNR2L11				chr1	0.599052	0.429767	0.291147	0.304764	0.169285	1.80662e-07	2.48741e-05
doxo	Resistant vs Sensitive	cg07862930	cg07862930 (-51)	KCNJ16		TSS200;TSS200;TSS200;TSS200		chr17	0.547976	0.380451	0.314223	0.323514	0.167525	0.000584577	0.00722957
doxo	Resistant vs Sensitive	cg07912723	cg07912723 (+50149);cg07912723 (+94156)	FAAP20;PRKCZ			Unclassified_Cell_type_specific	chr1	0.635174	0.44611	0.284568	0.327051	0.189065	3.63821e-05	0.00109905
doxo	Resistant vs Sensitive	cg08065063	cg08065063 (+7399);cg08065063 (-213717)	C2orf50;KCNF1				chr2	0.733406	0.573347	0.228178	0.308131	0.160059	1.49206e-05	0.000576975
doxo	Resistant vs Sensitive	cg08130572	cg08130572 (-153621);cg08130572 (+113553)	TRAF3IP2;FYN		5UTR;exon_1;TSS1500	Promoter_Associated_Cell_type_specific	chr6	0.720486	0.883923	0.249993	0.128005	-0.163437	1.66042e-10	5.72047e-07
doxo	Resistant vs Sensitive	cg08162224	cg08162224 (-865);cg08162224 (-758)	OPN3;CHML	S_Shore;S_Shore	TSS1500;TSS1500;TSS1500;TSS1500;TSS1500		chr1	0.671042	0.491848	0.291211	0.341319	0.179195	1.51904e-05	0.000584675
doxo	Resistant vs Sensitive	cg08390901	cg08390901 (+483335);cg08390901 (+1460)	SEPT10;SH3RF3	S_Shore	TSS1500		chr2	0.581721	0.40298	0.301114	0.318459	0.178741	0.000384888	0.00548563
doxo	Resistant vs Sensitive	cg08444833	cg08444833 (+52765);cg08444833 (+71556)	CHRAC1;AGO2				chr8	0.41958	0.262525	0.255143	0.241848	0.157055	2.02629e-06	0.000134249
doxo	Resistant vs Sensitive	cg08553274	cg08553274 (+46620);cg08553274 (+12395)	UVSSA;NKX1-1				chr4	0.462098	0.27953	0.277168	0.272188	0.182567	1.59026e-07	2.27666e-05
doxo	Resistant vs Sensitive	cg08651003	cg08651003 (+63825);cg08651003 (-47223)	GNB1;NADK				chr1	0.574881	0.400397	0.318514	0.348212	0.174484	1.10598e-05	0.000465303
doxo	Resistant vs Sensitive	cg08808812	cg08808812 (-232363);cg08808812 (+101725)	CMIP;PLCG2				chr16	0.406825	0.244874	0.234459	0.197264	0.161951	1.58581e-07	2.27116e-05
doxo	Resistant vs Sensitive	cg09183138	cg09183138 (+126190);cg09183138 (+122042)	NKX6-2;INPP5A	Island			chr10	0.567414	0.404043	0.269874	0.283396	0.163371	0.000134653	0.00271774
doxo	Resistant vs Sensitive	cg09323092	cg09323092 (-70339);cg09323092 (+99927)	GNG13;LMF1	S_Shore;N_Shelf;N_Shelf			chr16	0.460466	0.286291	0.257487	0.239038	0.174176	2.72322e-06	0.000166956
doxo	Resistant vs Sensitive	cg09436502	cg09436502 (-630)	PDK4	S_Shore	TSS1500		chr7	0.371741	0.539061	0.28182	0.306812	-0.167321	0.000105529	0.00230742
doxo	Resistant vs Sensitive	cg09461851	cg09461851 (-70428);cg09461851 (+99838)	GNG13;LMF1	S_Shore;N_Shelf;N_Shelf	exon_8;exon_8;exon_7;exon_7;exon_7;exon_7;exon_7		chr16	0.400811	0.236904	0.218675	0.186549	0.163907	2.26701e-08	6.32483e-06
doxo	Resistant vs Sensitive	cg09579989	cg09579989 (-34048);cg09579989 (+123256)	ATP2A2;IFT81				chr12	0.61303	0.44912	0.249512	0.298408	0.163911	9.03678e-05	0.00207415
doxo	Resistant vs Sensitive	cg10030250	cg10030250 (-2758)	LPCAT2	N_Shelf	exon_13;3UTR;exon_13;3UTR;exon_13;3UTR;exon_13;3UTR;exon_13;3UTR		chr16	0.590962	0.418332	0.23374	0.263569	0.17263	2.68811e-06	0.000165321
doxo	Resistant vs Sensitive	cg10186254	cg10186254 (+410342)	DIO2				chr14	0.512809	0.361482	0.319127	0.344315	0.151327	0.000154189	0.00297319
doxo	Resistant vs Sensitive	cg10500570	cg10500570 (+524282);cg10500570 (+356514)	VPS13B;COX6C		TSS1500;TSS1500		chr8	0.429552	0.279276	0.286878	0.264054	0.150277	5.41797e-07	5.28587e-05
doxo	Resistant vs Sensitive	cg10582858	cg10582858 (-93651);cg10582858 (+97629)	TECTA;SC5D				chr11	0.666365	0.512326	0.213742	0.278809	0.154039	1.81398e-06	0.000123957
doxo	Resistant vs Sensitive	cg10645314	cg10645314 (-1196)	ALLC		TSS1500		chr2	0.332909	0.175087	0.238955	0.186295	0.157823	1.07549e-08	3.9864e-06
doxo	Resistant vs Sensitive	cg10767662	cg10767662 (+21307);cg10767662 (+85952)	LYL1;NFIX	S_Shelf;S_Shelf;S_Shelf			chr19	0.538273	0.373056	0.294701	0.290956	0.165217	1.15164e-05	0.000478825
doxo	Resistant vs Sensitive	cg10852861	cg10852861 (-125514);cg10852861 (+5179)	SCRG1;HAND2	S_Shelf;N_Shelf		Unclassified_Cell_type_specific	chr4	0.557157	0.711195	0.261962	0.22985	-0.154037	1.17669e-06	9.12704e-05
doxo	Resistant vs Sensitive	cg10977770	cg10977770 (-413111);cg10977770 (+494518)	ESRRG;GPATCH2	S_Shore;N_Shore;N_Shore			chr1	0.466331	0.620769	0.23865	0.238517	-0.154438	1.09433e-06	8.67999e-05
doxo	Resistant vs Sensitive	cg10987347	cg10987347 (+118002);cg10987347 (+269662)	VPS13D;DHRS3				chr1	0.686932	0.523189	0.196917	0.266702	0.163743	2.45925e-05	0.000828539
doxo	Resistant vs Sensitive	cg11014810	cg11014810 (+26100);cg11014810 (+335327)	NEURL1;SH3PXD2A				chr10	0.393757	0.237075	0.254636	0.226946	0.156682	8.02435e-06	0.000370664
doxo	Resistant vs Sensitive	cg11024506	cg11024506 (+35155);cg11024506 (+130638)	CDK1;RHOBTB1				chr10	0.64275	0.4751	0.277915	0.289142	0.16765	0.000626543	0.00756002
doxo	Resistant vs Sensitive	cg11329449	cg11329449 (-54911);cg11329449 (+115541)	UBTD2;SH3PXD2B		exon_13		chr5	0.506154	0.338365	0.256903	0.251358	0.167789	3.54545e-06	0.000202933
doxo	Resistant vs Sensitive	cg11383802	cg11383802 (-773040);cg11383802 (+13577)	DHCR7;SHANK2	N_Shore	3UTR;exon_9;3UTR;exon_9		chr11	0.477092	0.322836	0.250243	0.265267	0.154255	2.95297e-06	0.000176988
doxo	Resistant vs Sensitive	cg11656163	cg11656163 (-454384);cg11656163 (-319056)	NOCT;SLC7A11	S_Shore;Island			chr4	0.722207	0.507824	0.266418	0.35407	0.214383	2.29903e-07	2.92252e-05
doxo	Resistant vs Sensitive	cg11664417	cg11664417 (-80156);cg11664417 (-228429)	ZNF366;TNPO1				chr5	0.632704	0.477464	0.273839	0.323444	0.15524	1.16927e-06	9.08838e-05
doxo	Resistant vs Sensitive	cg11704201	cg11704201 (+107809);cg11704201 (-9447)	SFSWAP;MMP17				chr12	0.478918	0.305551	0.259882	0.234224	0.173367	7.28145e-06	0.000345439
doxo	Resistant vs Sensitive	cg11741335	cg11741335 (+49561);cg11741335 (-187096)	ANLN;EEPD1			Unclassified_Cell_type_specific	chr7	0.496471	0.656642	0.296067	0.305834	-0.160171	9.94525e-05	0.00221477
doxo	Resistant vs Sensitive	cg11779273	cg11779273 (-157)	INTU		TSS200		chr4	0.486095	0.640082	0.270932	0.271151	-0.153986	0.000239119	0.00400033
doxo	Resistant vs Sensitive	cg11855705	cg11855705 (-194)	TLR9		TSS1500	Unclassified	chr3	0.667834	0.499082	0.232075	0.295451	0.168752	6.7432e-05	0.00169322
doxo	Resistant vs Sensitive	cg11940526	cg11940526 (+517850);cg11940526 (-517425)	RPS24;ZMIZ1				chr10	0.421462	0.246515	0.28961	0.270635	0.174947	4.05287e-08	9.11724e-06
doxo	Resistant vs Sensitive	cg11950754	cg11950754 (+11609);cg11950754 (-77795)	MAGOH;LRP8				chr1	0.283382	0.119761	0.232295	0.120801	0.163621	9.07356e-12	1.53459e-07
doxo	Resistant vs Sensitive	cg12147994	cg12147994 (+1311);cg12147994 (-2115)	SH3YL1;ACP1	N_Shore	exon_2;exon_2;exon_1		chr2	0.288624	0.134742	0.254161	0.168558	0.153882	7.89358e-10	1.00697e-06
doxo	Resistant vs Sensitive	cg12150931	cg12150931 (-24511);cg12150931 (+2300)	GPR84;ZNF385A			Unclassified_Cell_type_specific	chr12	0.404125	0.225906	0.296125	0.273852	0.178219	4.89062e-08	1.01887e-05
doxo	Resistant vs Sensitive	cg12221864	cg12221864 (+10049);cg12221864 (+169569)	C2orf71;WDR43				chr2	0.391422	0.234955	0.27775	0.243345	0.156467	4.21096e-08	9.30772e-06
doxo	Resistant vs Sensitive	cg12367265	cg12367265 (-642107);cg12367265 (-186404)	SHH;RNF32				chr7	0.748376	0.596298	0.25773	0.342727	0.152078	0.000390086	0.00553159
doxo	Resistant vs Sensitive	cg12374579	cg12374579 (+34887);cg12374579 (+10442)	CENPX;ASPSCR1	S_Shelf			chr17	0.606439	0.455574	0.270009	0.305617	0.150865	5.75006e-05	0.00151833
doxo	Resistant vs Sensitive	cg12391643	cg12391643 (-43536);cg12391643 (+118781)	TCF7L1;KCMF1			Unclassified_Cell_type_specific	chr2	0.372543	0.220754	0.242409	0.211588	0.151789	5.61966e-07	5.4058e-05
doxo	Resistant vs Sensitive	cg12450872	cg12450872 (+51875);cg12450872 (-27240)	LACTB;TPM1				chr15	0.439786	0.269157	0.266411	0.24297	0.170629	6.81494e-08	1.27682e-05
doxo	Resistant vs Sensitive	cg12461281	cg12461281 (+83853);cg12461281 (+154026)	ADRB2;SH3TC2				chr5	0.553881	0.38005	0.271095	0.307031	0.173831	5.01489e-05	0.00137779
doxo	Resistant vs Sensitive	cg12982531	cg12982531 (-60017);cg12982531 (-271748)	OGFRL1;B3GAT2			Unclassified_Cell_type_specific	chr6	0.407659	0.559378	0.258303	0.281197	-0.151719	1.96535e-05	0.000705133
doxo	Resistant vs Sensitive	cg13406085	cg13406085 (-144348);cg13406085 (+32417)	ABCD2;KIF21A			Unclassified_Cell_type_specific	chr12	0.51491	0.358399	0.294202	0.292606	0.156511	2.33171e-06	0.000148839
doxo	Resistant vs Sensitive	cg13429555	cg13429555 (-1378)	PPFIA4				chr1	0.333233	0.159428	0.256679	0.169313	0.173805	1.43048e-08	4.7589e-06
doxo	Resistant vs Sensitive	cg13671536	cg13671536 (+44798);cg13671536 (+121607)	CD200;BTLA				chr3	0.300698	0.145229	0.2289	0.168326	0.15547	2.94603e-10	6.53066e-07
doxo	Resistant vs Sensitive	cg13974894	cg13974894 (-243302);cg13974894 (+359317)	HABP2;TCF7L2				chr10	0.484616	0.331811	0.249084	0.257748	0.152805	6.92664e-05	0.00172554
doxo	Resistant vs Sensitive	cg14009820	cg14009820 (-104898);cg14009820 (+481790)	MYT1L;PXDN				chr2	0.780581	0.594528	0.237792	0.332612	0.186053	0.000417944	0.00579133
doxo	Resistant vs Sensitive	cg14095720	cg14095720 (+35098);cg14095720 (-57529)	IGFN1;PKP1	N_Shore	exon_22;exon_23		chr1	0.647057	0.490897	0.230484	0.277473	0.15616	3.38202e-05	0.00104439
doxo	Resistant vs Sensitive	cg14200572	cg14200572 (-265789);cg14200572 (+14946)	KIF13A;NUP153				chr6	0.428438	0.259823	0.309342	0.285998	0.168615	2.34786e-07	2.96402e-05
doxo	Resistant vs Sensitive	cg14307471	cg14307471 (+371398);cg14307471 (+273576)	ASXL3;NOL4		3UTR;exon_10;3UTR;exon_11;3UTR;exon_9;3UTR;exon_7;3UTR;exon_11;3UTR;exon_10;3UTR;exon_12;3UTR;exon_10;3UTR;exon_12;3UTR;exon_6;3UTR;exon_11;3UTR;exon_12;3UTR;exon_11;3UTR;exon_11;3UTR;exon_10;3UTR;exon_12;3UTR;exon_13;3UTR;exon_11;3UTR;exon_11		chr18	0.772864	0.577999	0.256457	0.348308	0.194865	3.42751e-06	0.000197906
doxo	Resistant vs Sensitive	cg14364926	cg14364926 (-5793);cg14364926 (+41994)	ZDHHC12;ZER1		3UTR;exon_16;3UTR;exon_16;3UTR;exon_16;3UTR;exon_16;3UTR;exon_16;3UTR;exon_15;3UTR;exon_16		chr9	0.372764	0.217246	0.234542	0.181128	0.155518	1.62717e-08	5.12648e-06
doxo	Resistant vs Sensitive	cg14528046	cg14528046 (+50904);cg14528046 (-232790)	JADE1;C4orf33			Promoter_Associated_Cell_type_specific	chr4	0.469472	0.314488	0.274961	0.251873	0.154984	3.49845e-07	3.88452e-05
doxo	Resistant vs Sensitive	cg14808040	cg14808040 (+171490);cg14808040 (+38839)	CCDC92;DNAH10	N_Shelf			chr12	0.527024	0.374018	0.235926	0.276367	0.153005	4.05972e-05	0.00118837
doxo	Resistant vs Sensitive	cg15167956	cg15167956 (+48986);cg15167956 (-83196)	SOHLH2;SPART	Island	exon_1;5UTR;5UTR;exon_1;5UTR;exon_1;5UTR;exon_1;5UTR;exon_1;5UTR;exon_1;exon_1;5UTR;5UTR;exon_1	Promoter_Associated	chr13	0.346066	0.521427	0.303813	0.336746	-0.17536	0.00096063	0.00993807
doxo	Resistant vs Sensitive	cg15230030	cg15230030 (-78288);cg15230030 (+49540)	RGS12;HGFAC	Island			chr4	0.49114	0.310687	0.278499	0.240725	0.180454	3.56377e-05	0.0010821
doxo	Resistant vs Sensitive	cg15754901	cg15754901 (+13278);cg15754901 (+84860)	NLRP1;MIS12	N_Shore	3UTR;exon_2	Unclassified	chr17	0.62542	0.444426	0.249666	0.297753	0.180994	0.000505018	0.0065688
doxo	Resistant vs Sensitive	cg15817163	cg15817163 (+63909);cg15817163 (-53347)	SFSWAP;MMP17				chr12	0.496361	0.339242	0.272771	0.263588	0.157119	0.000157835	0.0030208
doxo	Resistant vs Sensitive	cg15900221	cg15900221 (+11444);cg15900221 (+145625)	MEGF6;ARHGEF16				chr1	0.484475	0.310826	0.252006	0.259866	0.173649	8.66675e-07	7.32892e-05
doxo	Resistant vs Sensitive	cg15906007	cg15906007 (+11628);cg15906007 (+26631)	KDELR3;DDX17		exon_8;exon_8		chr22	0.458204	0.614092	0.263881	0.258428	-0.155888	0.00013038	0.00265934
doxo	Resistant vs Sensitive	cg15919066	cg15919066 (-102279);cg15919066 (+3757)	SOCS2;CRADD	S_Shore	exon_3;3UTR;exon_3;3UTR;exon_3;3UTR;exon_3;3UTR;exon_2;3UTR;exon_3;3UTR		chr12	0.397386	0.230995	0.289656	0.244265	0.166391	3.00025e-10	6.53066e-07
doxo	Resistant vs Sensitive	cg15936385	cg15936385 (+7311);cg15936385 (-15931)	TSSC4;CD81	N_Shore		Unclassified	chr11	0.377101	0.223319	0.266595	0.228464	0.153782	3.14105e-05	0.000991365
doxo	Resistant vs Sensitive	cg16148410	cg16148410 (-7455);cg16148410 (-158127)	TRPM1;KLF13				chr15	0.663739	0.505793	0.250305	0.268372	0.157945	4.56092e-07	4.69441e-05
doxo	Resistant vs Sensitive	cg16173191	cg16173191 (+664)	PRKG2	N_Shore			chr4	0.356072	0.510482	0.286171	0.31211	-0.15441	3.98233e-05	0.0011718
doxo	Resistant vs Sensitive	cg16323293	cg16323293 (-222690);cg16323293 (-464182)	PRKN;QKI		exon_1	Unclassified_Cell_type_specific	chr6	0.549206	0.386016	0.284724	0.30496	0.16319	1.25487e-05	0.000508454
doxo	Resistant vs Sensitive	cg16920502	cg16920502 (-18033);cg16920502 (+351827)	KCNQ3;HHLA1	N_Shore	3UTR;exon_15;3UTR;exon_15		chr8	0.483417	0.31793	0.260055	0.261549	0.165486	1.43457e-07	2.11732e-05
doxo	Resistant vs Sensitive	cg17227941	cg17227941 (+179326);cg17227941 (+4424)	DDX51;EP400				chr12	0.593177	0.41895	0.281386	0.285368	0.174228	1.02395e-05	0.000441371
doxo	Resistant vs Sensitive	cg17232476	cg17232476 (+117968);cg17232476 (+546044)	BLID;SORL1		exon_23	Gene_Associated_Cell_type_specific	chr11	0.538318	0.376978	0.286574	0.310752	0.161339	0.000123249	0.00256136
doxo	Resistant vs Sensitive	cg17341502	cg17341502 (-25162);cg17341502 (-42109)	NUDT14;BTBD6				chr14	0.5933	0.439431	0.267824	0.305425	0.153869	0.000217712	0.00375757
doxo	Resistant vs Sensitive	cg17491300	cg17491300 (+90318);cg17491300 (-59545)	ARHGEF10;KBTBD11				chr8	0.464516	0.312299	0.272903	0.294433	0.152217	5.7492e-06	0.000289977
doxo	Resistant vs Sensitive	cg17494897	cg17494897 (-865047);cg17494897 (-183445)	MYT1L;TRAPPC12				chr2	0.396914	0.203337	0.279978	0.251797	0.193577	8.59248e-08	1.49606e-05
doxo	Resistant vs Sensitive	cg17601191	cg17601191 (+72844);cg17601191 (-22851)	USPL1;ALOX5AP			Promoter_Associated_Cell_type_specific	chr13	0.402217	0.248018	0.229975	0.20397	0.154199	1.0936e-09	1.18979e-06
doxo	Resistant vs Sensitive	cg17610889	cg17610889 (-812413);cg17610889 (-549809)	KCNMB2;TBL1XR1				chr3	0.665694	0.514936	0.286619	0.35041	0.150759	0.000106501	0.00232193
doxo	Resistant vs Sensitive	cg17630392	cg17630392 (-728448);cg17630392 (+1083)	NPR3;TARS	Island	exon_1;exon_1	Unclassified_Cell_type_specific	chr5	0.508735	0.66958	0.281944	0.264124	-0.160845	0.000110234	0.00237695
doxo	Resistant vs Sensitive	cg17656763	cg17656763 (-291161);cg17656763 (+254656)	HMGA2;MSRB3				chr12	0.444869	0.281302	0.288139	0.27953	0.163567	2.87282e-06	0.00017347
doxo	Resistant vs Sensitive	cg18010520	cg18010520 (+133435);cg18010520 (+250420)	NSMCE3;APBA2				chr15	0.523733	0.371521	0.261905	0.29105	0.152212	9.28694e-05	0.00211448
doxo	Resistant vs Sensitive	cg18069144	cg18069144 (+68061);cg18069144 (+135960)	SUMO1;FZD7				chr2	0.432742	0.281178	0.289388	0.283064	0.151564	0.000758097	0.00855477
doxo	Resistant vs Sensitive	cg18092363	cg18092363 (-237123);cg18092363 (+46453)	NFATC1;CTDP1	Island;N_Shore			chr18	0.505303	0.346022	0.210008	0.171539	0.159281	1.37617e-08	4.62971e-06
doxo	Resistant vs Sensitive	cg18121565	cg18121565 (-3531);cg18121565 (+3368)	ARMT1;RMND1	N_Shelf			chr6	0.399451	0.238914	0.235807	0.201642	0.160536	5.97819e-08	1.16581e-05
doxo	Resistant vs Sensitive	cg18154283	cg18154283 (-211089);cg18154283 (-438213)	CXCR4;THSD7B			Unclassified	chr2	0.612744	0.769336	0.281456	0.250948	-0.156592	6.47406e-07	5.96697e-05
doxo	Resistant vs Sensitive	cg18218884	cg18218884 (+12478);cg18218884 (+42585)	LDB1;HPS6		3UTR;exon_11;3UTR;exon_11;3UTR;exon_11		chr10	0.712388	0.533884	0.233311	0.296084	0.178504	7.07514e-05	0.00175266
doxo	Resistant vs Sensitive	cg18406852	cg18406852 (-71574);cg18406852 (+23349)	CHST10;LONRF2			Unclassified_Cell_type_specific	chr2	0.481641	0.302643	0.265043	0.262682	0.178998	1.2391e-07	1.91067e-05
doxo	Resistant vs Sensitive	cg18428825	cg18428825 (-434723);cg18428825 (+600552)	RPS24;ZMIZ1				chr10	0.408946	0.239334	0.258344	0.209152	0.169611	4.76089e-09	2.50911e-06
doxo	Resistant vs Sensitive	cg18457731	cg18457731 (+191752);cg18457731 (-225419)	FAM135B;COL22A1				chr8	0.558235	0.385702	0.264185	0.308525	0.172533	1.61008e-05	0.000610122
doxo	Resistant vs Sensitive	cg18534077	cg18534077 (-427)	AS3MT	N_Shore	TSS1500		chr10	0.385289	0.23207	0.269123	0.241106	0.153219	5.33394e-08	1.08097e-05
doxo	Resistant vs Sensitive	cg18577280	cg18577280 (-198)	MICU3	Island	TSS200;TSS200;TSS200	Unclassified	chr8	0.454371	0.615309	0.270931	0.288259	-0.160938	9.76905e-05	0.00218863
doxo	Resistant vs Sensitive	cg18866792	cg18866792 (+84694);cg18866792 (+179869)	XRCC5;MARCH4				chr2	0.418082	0.26642	0.237653	0.231175	0.151662	4.3824e-07	4.55603e-05
doxo	Resistant vs Sensitive	cg18973238	cg18973238 (+80529);cg18973238 (-70421)	PGM1;ROR1				chr1	0.540608	0.310593	0.316366	0.335939	0.230015	1.11228e-06	8.77289e-05
doxo	Resistant vs Sensitive	cg19039843	cg19039843 (-39009);cg19039843 (+99973)	AHRR;EXOC3				chr5	0.48855	0.3067	0.28988	0.277133	0.18185	3.53211e-08	8.3179e-06
doxo	Resistant vs Sensitive	cg19187110	cg19187110 (-340010);cg19187110 (-394352)	TRIQK;FAM92A				chr8	0.354154	0.200472	0.257453	0.217213	0.153682	1.33611e-06	0.000100048
doxo	Resistant vs Sensitive	cg19273668	cg19273668 (-53576);cg19273668 (+39051)	IGFN1;PKP1	S_Shelf			chr1	0.41354	0.252592	0.23142	0.199389	0.160947	5.60907e-07	5.40119e-05
doxo	Resistant vs Sensitive	cg19385628	cg19385628 (+1838)	GRM7	S_Shore;Island			chr3	0.504477	0.664296	0.223317	0.23263	-0.159819	1.60445e-07	2.28993e-05
doxo	Resistant vs Sensitive	cg19478371	cg19478371 (+82695);cg19478371 (-120035)	PPP2R5C;DYNC1H1			Promoter_Associated	chr14	0.517686	0.360444	0.283193	0.291187	0.157243	2.21417e-05	0.000768157
doxo	Resistant vs Sensitive	cg19500863	cg19500863 (+642970);cg19500863 (-116235)	GPR158;MYO3A				chr10	0.570424	0.413608	0.242308	0.299334	0.156816	7.1711e-06	0.000341905
doxo	Resistant vs Sensitive	cg19699140	cg19699140 (+75926);cg19699140 (+11015)	SUGT1;CNMD				chr13	0.58033	0.418347	0.295671	0.337479	0.161983	0.000176365	0.00326072
doxo	Resistant vs Sensitive	cg19727767	cg19727767 (+339386);cg19727767 (+77783)	ISM1;TASP1	S_Shore	exon_6;3UTR		chr20	0.852248	0.672615	0.196485	0.329829	0.179633	0.000601864	0.00737378
doxo	Resistant vs Sensitive	cg20236089	cg20236089 (+382635);cg20236089 (+34111)	DTNBP1;JARID2			Unclassified_Cell_type_specific	chr6	0.413337	0.580705	0.276419	0.292403	-0.167367	1.03035e-05	0.000443103
doxo	Resistant vs Sensitive	cg20250250	cg20250250 (-52446);cg20250250 (+219489)	EML1;EVL				chr14	0.424343	0.227712	0.308949	0.285818	0.196631	2.18885e-08	6.20422e-06
doxo	Resistant vs Sensitive	cg20415945	cg20415945 (+150000);cg20415945 (+402917)	HDAC4;TWIST2				chr2	0.372847	0.206972	0.258347	0.208423	0.165875	7.43558e-07	6.57782e-05
doxo	Resistant vs Sensitive	cg20503649	cg20503649 (+100304)	FAM19A5				chr22	0.721081	0.533963	0.280833	0.355996	0.187118	0.000258546	0.00421736
doxo	Resistant vs Sensitive	cg20604028	cg20604028 (-205402);cg20604028 (+527137)	DUSP4;SARAF			Unclassified	chr8	0.369766	0.213022	0.297058	0.237268	0.156744	1.45995e-05	0.000568235
doxo	Resistant vs Sensitive	cg20841436	cg20841436 (-464205);cg20841436 (-222667)	PRKN;QKI		exon_1		chr6	0.578015	0.392181	0.27471	0.296538	0.185835	1.28667e-06	9.76233e-05
doxo	Resistant vs Sensitive	cg20892919	cg20892919 (+254956);cg20892919 (-290861)	HMGA2;MSRB3				chr12	0.402278	0.245478	0.294565	0.269613	0.1568	6.44589e-10	9.08099e-07
doxo	Resistant vs Sensitive	cg21012788	cg21012788 (+231237);cg21012788 (+47920)	HMX1;CPZ	S_Shelf;N_Shelf			chr4	0.501846	0.329467	0.268231	0.282894	0.172379	7.3411e-05	0.00179951
doxo	Resistant vs Sensitive	cg21218687	cg21218687 (-483)	KIF21B	S_Shore	TSS1500;TSS1500;TSS1500;TSS1500		chr1	0.447489	0.282	0.297925	0.282144	0.165489	3.94752e-08	8.96359e-06
doxo	Resistant vs Sensitive	cg21230400	cg21230400 (-144936);cg21230400 (-137067)	PTPN3;PALM2-AKAP2	S_Shelf			chr9	0.450018	0.281103	0.307507	0.296076	0.168915	1.06762e-05	0.000453677
doxo	Resistant vs Sensitive	cg21346154	cg21346154 (-170586);cg21346154 (+80962)	TGFA;FAM136A				chr2	0.312153	0.160957	0.238747	0.176779	0.151195	1.59375e-08	5.07708e-06
doxo	Resistant vs Sensitive	cg21765730	cg21765730 (-138)	NOX3		TSS1500		chr6	0.364526	0.205287	0.256419	0.225566	0.159239	1.39662e-06	0.000103168
doxo	Resistant vs Sensitive	cg21828517	cg21828517 (-4028)	ZBTB46	S_Shelf		Unclassified_Cell_type_specific	chr20	0.517281	0.353381	0.307696	0.322565	0.1639	2.86407e-06	0.000173081
doxo	Resistant vs Sensitive	cg21871080	cg21871080 (-20)	KCNJ16		TSS200;TSS200;TSS200;TSS200		chr17	0.512609	0.359438	0.2957	0.292093	0.153171	0.000528207	0.0067631
doxo	Resistant vs Sensitive	cg22041610	cg22041610 (+41317);cg22041610 (-347826)	TMEM18;ALKAL2	Island			chr2	0.662407	0.502573	0.246137	0.285134	0.159834	3.37985e-07	3.80162e-05
doxo	Resistant vs Sensitive	cg22321036	cg22321036 (-4439)	SBK3	Island			chr19	0.482798	0.32929	0.217654	0.184812	0.153508	2.90789e-08	7.38584e-06
doxo	Resistant vs Sensitive	cg22344254	cg22344254 (-744806);cg22344254 (-9954)	AJAP1;C1orf174	S_Shelf			chr1	0.411248	0.257832	0.229929	0.20289	0.153417	5.83739e-07	5.55635e-05
doxo	Resistant vs Sensitive	cg22612590	cg22612590 (+42663);cg22612590 (-51083)	TFDP1;TMCO3	S_Shore;S_Shore			chr13	0.379313	0.221305	0.270653	0.241974	0.158008	7.57277e-07	6.66275e-05
doxo	Resistant vs Sensitive	cg22626579	cg22626579 (+56719);cg22626579 (+87586)	FAAP20;PRKCZ	Island;N_Shelf			chr1	0.612177	0.413665	0.315819	0.351037	0.198512	0.000219353	0.00377464
doxo	Resistant vs Sensitive	cg22840234	cg22840234 (+752015);cg22840234 (+404066)	KIF20B;HTR7				chr10	0.503577	0.353421	0.292838	0.283315	0.150156	4.38295e-05	0.00125168
doxo	Resistant vs Sensitive	cg22891003	cg22891003 (+21291);cg22891003 (+207933)	ENSG00000248767;PDGFA	S_Shelf	3UTR;exon_7;3UTR;exon_6;3UTR;exon_6;3UTR;exon_7;3UTR;exon_7;3UTR;exon_6;exon_6;exon_6		chr7	0.570394	0.393592	0.294634	0.299337	0.176802	3.40015e-05	0.00104833
doxo	Resistant vs Sensitive	cg23208271	cg23208271 (-384739);cg23208271 (+340061)	ELMO1;AOAH				chr7	0.662244	0.457943	0.279102	0.31738	0.204301	5.01859e-08	1.03395e-05
doxo	Resistant vs Sensitive	cg23299218	cg23299218 (+490826)	DIAPH3				chr13	0.415729	0.251812	0.27059	0.233547	0.163917	1.20696e-06	9.31325e-05
doxo	Resistant vs Sensitive	cg23344241	cg23344241 (-43788);cg23344241 (+7423)	RBM4B;SPTBN2				chr11	0.409035	0.251913	0.231491	0.201557	0.157122	1.61734e-08	5.11717e-06
doxo	Resistant vs Sensitive	cg23344706	cg23344706 (+125383);cg23344706 (+265181)	SPATA16;ECT2				chr3	0.285383	0.12379	0.237944	0.144438	0.161594	6.98979e-11	3.55813e-07
doxo	Resistant vs Sensitive	cg23465650	cg23465650 (+3870)	EBF1	N_Shore			chr5	0.475003	0.318491	0.266721	0.277414	0.156512	7.16347e-05	0.00176914
doxo	Resistant vs Sensitive	cg23942526	cg23942526 (+337764);cg23942526 (+102790)	TAX1BP1;JAZF1				chr7	0.754084	0.564748	0.234232	0.325906	0.189336	1.80573e-06	0.000123507
doxo	Resistant vs Sensitive	cg24007886	cg24007886 (-1503)	SLC39A5		exon_7;TSS1500		chr12	0.32232	0.169204	0.253127	0.199025	0.153116	5.26064e-07	5.17005e-05
doxo	Resistant vs Sensitive	cg24027780	cg24027780 (+31768);cg24027780 (-39527)	ZNF775;GIMAP8	S_Shelf	3UTR;exon_3;3UTR;exon_3;3UTR;exon_3;exon_3;3UTR;exon_2;exon_2;exon_2;exon_2	Unclassified_Cell_type_specific	chr7	0.465107	0.290895	0.245933	0.232622	0.174212	9.71546e-08	1.62104e-05
doxo	Resistant vs Sensitive	cg24065957	cg24065957 (+216550);cg24065957 (+533388)	ARL15;NDUFS4				chr5	0.479489	0.297679	0.275647	0.275495	0.18181	8.82553e-06	0.000396403
doxo	Resistant vs Sensitive	cg24116385	cg24116385 (+374592);cg24116385 (+962834)	AJAP1;NPHP4				chr1	0.480532	0.315012	0.299492	0.308045	0.16552	0.000772081	0.00865628
doxo	Resistant vs Sensitive	cg24412662	cg24412662 (-317112);cg24412662 (-71381)	ACTRT2;MMEL1				chr1	0.460611	0.306951	0.334093	0.319029	0.153659	0.000572916	0.00713159
doxo	Resistant vs Sensitive	cg24536818	cg24536818 (+6564);cg24536818 (+123571)	TESPA1;MUCL1		TSS1500	Unclassified_Cell_type_specific	chr12	0.39462	0.549825	0.319968	0.328589	-0.155205	2.15698e-05	0.000753939
doxo	Resistant vs Sensitive	cg24570346	cg24570346 (-3383)	RAB17				chr2	0.494328	0.333302	0.2845	0.291402	0.161026	5.4601e-05	0.00146251
doxo	Resistant vs Sensitive	cg24631052	cg24631052 (-7113);cg24631052 (+25461)	MPP2;PPY		TSS1500		chr17	0.653471	0.474797	0.276421	0.28673	0.178675	1.08889e-06	8.64978e-05
doxo	Resistant vs Sensitive	cg25011763	cg25011763 (+12452);cg25011763 (-668967)	PAPD7;ADCY2				chr5	0.534743	0.38259	0.221676	0.201944	0.152153	5.25469e-06	0.000271362
doxo	Resistant vs Sensitive	cg25223798	cg25223798 (-2355)	SORCS2	N_Shelf			chr4	0.378238	0.217699	0.261437	0.233098	0.160539	5.34398e-08	1.08123e-05
doxo	Resistant vs Sensitive	cg25251562	cg25251562 (-1012)	ALLC		TSS1500		chr2	0.478606	0.293921	0.310434	0.278153	0.184685	1.0127e-05	0.000438246
doxo	Resistant vs Sensitive	cg25278786	cg25278786 (+4067);cg25278786 (-5495)	GUK1;GJC2	S_Shelf	TSS1500		chr1	0.386755	0.234649	0.264299	0.217381	0.152106	4.31951e-08	9.44302e-06
doxo	Resistant vs Sensitive	cg25314111	cg25314111 (-82598);cg25314111 (-46653)	ZNF354B;ZNF354A				chr5	0.533241	0.38014	0.274715	0.273957	0.153101	3.99604e-07	4.27246e-05
doxo	Resistant vs Sensitive	cg25338994	cg25338994 (+23546);cg25338994 (+130815)	SFXN5;EMX1			Unclassified_Cell_type_specific	chr2	0.645617	0.463424	0.252683	0.329627	0.182192	6.85275e-06	0.000330967
doxo	Resistant vs Sensitive	cg25366639	cg25366639 (+266158);cg25366639 (+446832)	ADAMTS6;CWC27	N_Shore			chr5	0.564067	0.38992	0.283372	0.285367	0.174147	0.000300229	0.00466135
doxo	Resistant vs Sensitive	cg25424293	cg25424293 (-318010)	GBE1				chr3	0.548418	0.388074	0.291572	0.307146	0.160344	0.000109501	0.00236645
doxo	Resistant vs Sensitive	cg25505570	cg25505570 (+46697);cg25505570 (+12318)	UVSSA;NKX1-1				chr4	0.778016	0.593747	0.258567	0.353216	0.184269	0.000412978	0.00574927
doxo	Resistant vs Sensitive	cg26089007	cg26089007 (-117062);cg26089007 (+80435)	ST8SIA5;LOXHD1	N_Shelf	3UTR;exon_8;3UTR;exon_6;3UTR;exon_7		chr18	0.418179	0.256542	0.254383	0.251213	0.161637	1.91478e-06	0.00012895
doxo	Resistant vs Sensitive	cg26273165	cg26273165 (+27479);cg26273165 (+105126)	COLGALT1;UNC13A	S_Shelf	exon_12;3UTR	Gene_Associated_Cell_type_specific	chr19	0.581689	0.415501	0.292134	0.294064	0.166188	0.000192829	0.00346692
doxo	Resistant vs Sensitive	cg26280179	cg26280179 (-45913);cg26280179 (-76745)	BNIP3;JAKMIP3				chr10	0.767345	0.567516	0.238855	0.338614	0.199829	0.000117632	0.00248473
doxo	Resistant vs Sensitive	cg26307814	cg26307814 (+97369);cg26307814 (+75412)	CLSTN1;PIK3CD	N_Shelf;N_Shelf	exon_24;3UTR;exon_23;3UTR;exon_24;3UTR	Gene_Associated	chr1	0.661438	0.499266	0.282854	0.315479	0.162172	0.000114233	0.0024339
doxo	Resistant vs Sensitive	cg26314399	cg26314399 (+14728);cg26314399 (-63255)	SDHA;PLEKHG4B		exon_8		chr5	0.465084	0.307016	0.288708	0.294233	0.158068	3.6805e-05	0.00110698
doxo	Resistant vs Sensitive	cg26367031	cg26367031 (-15344);cg26367031 (-56804)	ZNF639;KCNMB3		exon_1;5UTR;exon_1;5UTR		chr3	0.469372	0.314647	0.253206	0.271376	0.154725	1.22153e-05	0.000498736
doxo	Resistant vs Sensitive	cg26384465	cg26384465 (+42310);cg26384465 (+12753)	LDB1;HPS6		3UTR;exon_11;3UTR;exon_11;3UTR;exon_11		chr10	0.338316	0.182186	0.222378	0.170393	0.15613	3.63887e-09	2.16714e-06
doxo	Resistant vs Sensitive	cg26513654	cg26513654 (+504460);cg26513654 (+68388)	SNX10;SKAP2		TSS1500		chr7	0.568955	0.407425	0.266986	0.303032	0.161531	6.2975e-07	5.85355e-05
doxo	Resistant vs Sensitive	cg26555126	cg26555126 (+115128);cg26555126 (-226941)	MLN;GRM4	S_Shelf			chr6	0.717433	0.540824	0.222604	0.306445	0.176608	0.000670933	0.00791129
doxo	Resistant vs Sensitive	cg26569634	cg26569634 (+69502);cg26569634 (-171961)	ODC1;NOL10				chr2	0.392067	0.231258	0.245633	0.199586	0.160809	6.49189e-07	5.97897e-05
doxo	Resistant vs Sensitive	cg26690758	cg26690758 (+231230);cg26690758 (+47927)	HMX1;CPZ	S_Shelf;N_Shelf			chr4	0.514301	0.345841	0.240819	0.274687	0.168459	2.23617e-05	0.000773768
doxo	Resistant vs Sensitive	cg26724798	cg26724798 (-969)	HTR3A		TSS1500;TSS1500;TSS1500		chr11	0.455517	0.289009	0.305909	0.313746	0.166508	4.99099e-05	0.00137315
doxo	Resistant vs Sensitive	cg26883434	cg26883434 (+221068);cg26883434 (-243353)	STARD4;NREP	N_Shore	exon_1;5UTR		chr5	0.40844	0.241093	0.287439	0.260442	0.167347	3.86247e-06	0.000216373
doxo	Resistant vs Sensitive	cg26910870	cg26910870 (+65019);cg26910870 (+79286)	FAAP20;PRKCZ	S_Shore		Unclassified_Cell_type_specific	chr1	0.447846	0.280834	0.274051	0.272539	0.167012	2.07504e-05	0.00073308
doxo	Resistant vs Sensitive	cg26974444	cg26974444 (+683067);cg26974444 (+144212)	CPPED1;SNX29	S_Shelf			chr16	0.438484	0.252622	0.271359	0.211278	0.185862	8.23046e-07	7.06923e-05
doxo	Resistant vs Sensitive	cg27025079	cg27025079 (+2847)	STIM2	S_Shelf			chr4	0.453052	0.285543	0.331021	0.318834	0.167509	1.0844e-05	0.000458296
doxo	Resistant vs Sensitive	cg27060355	cg27060355 (+148630);cg27060355 (-584464)	THUMPD2;SLC8A1				chr2	0.346429	0.186586	0.26823	0.202898	0.159842	7.10757e-07	6.37403e-05
doxo	Resistant vs Sensitive	cg27189723	cg27189723 (+6249);cg27189723 (-135842)	SLC35B4;AKR1B1				chr7	0.562909	0.356829	0.279054	0.303661	0.206081	2.85899e-07	3.38457e-05
doxo	Resistant vs Sensitive	cg27531842	cg27531842 (-1539)	ARHGEF4	N_Shore	exon_2;5UTR;exon_2		chr2	0.552927	0.36641	0.335866	0.359222	0.186518	8.00158e-05	0.00191289
eto	Resistant vs Sensitive	cg00002719	cg00002719 (-51)	CCDC181	Island	5UTR;exon_1;5UTR;exon_1;5UTR;exon_1;5UTR;exon_1;5UTR;exon_1		chr1	0.426347	0.591277	0.303451	0.301376	-0.16493	0.000240066	0.00478273
eto	Resistant vs Sensitive	cg00003994	cg00003994 (+575)	MEOX2		exon_1		chr7	0.505762	0.678267	0.2767	0.259084	-0.172505	1.27449e-06	9.0566e-05
eto	Resistant vs Sensitive	cg00039016	cg00039016 (-3822);cg00039016 (-4221)	MAP1LC3B;FBXO31	S_Shelf;N_Shelf		Promoter_Associated	chr16	0.662795	0.472722	0.268471	0.322993	0.190073	7.16873e-05	0.00187245
eto	Resistant vs Sensitive	cg00077838	cg00077838 (+4434);cg00077838 (+113425)	GRAMD4;CERK	S_Shelf;N_Shore;N_Shelf			chr22	0.33141	0.178968	0.245807	0.164088	0.152442	1.55696e-09	2.03164e-06
eto	Resistant vs Sensitive	cg00091146	cg00091146 (-555191);cg00091146 (-400394)	TDRP;DLGAP2	S_Shelf;N_Shore;N_Shelf			chr8	0.795995	0.567585	0.230179	0.360018	0.22841	9.88541e-05	0.00240211
eto	Resistant vs Sensitive	cg00102093	cg00102093 (+351381);cg00102093 (+583362)	SIPA1L2;DISC1				chr1	0.740536	0.538206	0.236788	0.344044	0.20233	1.96685e-05	0.00069271
eto	Resistant vs Sensitive	cg00145915	cg00145915 (+604851)	LRRIQ3				chr1	0.325034	0.168116	0.266382	0.187861	0.156918	1.91966e-06	0.000122661
eto	Resistant vs Sensitive	cg00146928	cg00146928 (-918)	A2M		TSS1500;TSS1500;TSS1500;TSS1500		chr12	0.344953	0.170937	0.291875	0.221931	0.174015	1.66505e-08	5.51841e-06
eto	Resistant vs Sensitive	cg00181125	cg00181125 (-103926);cg00181125 (-5574)	CMAS;ABCC9	Island	TSS1500;TSS1500;TSS1500;TSS1500	Unclassified_Cell_type_specific	chr12	0.501875	0.658267	0.226926	0.243243	-0.156392	6.21522e-07	5.43802e-05
eto	Resistant vs Sensitive	cg00181849	cg00181849 (+100143);cg00181849 (-70123)	GNG13;LMF1	S_Shore;N_Shelf;N_Shelf	exon_9;exon_9;exon_8;exon_8;exon_8;exon_8;exon_8		chr16	0.554594	0.403999	0.18999	0.210772	0.150595	3.3454e-05	0.00104005
eto	Resistant vs Sensitive	cg00183886	cg00183886 (+606798);cg00183886 (+1206)	USP46;SPATA18	N_Shore	TSS1500		chr4	0.710719	0.543354	0.22635	0.303569	0.167365	0.000398517	0.00711745
eto	Resistant vs Sensitive	cg00204976	cg00204976 (-3041)	ACKR3	N_Shore			chr2	0.582813	0.425035	0.293883	0.358195	0.157778	9.87114e-06	0.000408321
eto	Resistant vs Sensitive	cg00210133	cg00210133 (+23554);cg00210133 (-6694)	PANX2;SELENOO	S_Shelf;Island;N_Shelf			chr22	0.777353	0.615855	0.199729	0.251024	0.161498	0.000259798	0.00508946
eto	Resistant vs Sensitive	cg00220721	cg00220721 (+24888);cg00220721 (+109379)	PRR5L;TRAF6		TSS200		chr11	0.577499	0.735615	0.256927	0.231761	-0.158116	0.000102287	0.00246491
eto	Resistant vs Sensitive	cg00226984	cg00226984 (-58)	KLHL30	N_Shore;N_Shelf	TSS200		chr2	0.571224	0.367231	0.221816	0.243296	0.203994	3.76231e-07	3.85636e-05
eto	Resistant vs Sensitive	cg00240734	cg00240734 (-627975);cg00240734 (+12797)	PLN;SLC35F1	Island			chr6	0.494729	0.646299	0.286212	0.29725	-0.151569	0.000130279	0.00297419
eto	Resistant vs Sensitive	cg00258779	cg00258779 (+183218);cg00258779 (-32884)	MGAT5B;SEC14L1	Island		Unclassified	chr17	0.465575	0.285471	0.242804	0.206	0.180104	2.48033e-10	1.19313e-06
eto	Resistant vs Sensitive	cg00259518	cg00259518 (-377784);cg00259518 (+56233)	HAAO;ZFP36L2	N_Shore		Unclassified	chr2	0.299462	0.145134	0.227671	0.150868	0.154328	3.44719e-10	1.28261e-06
eto	Resistant vs Sensitive	cg00294109	cg00294109 (+51181);cg00294109 (+1613)	TRNT1;CRBN	N_Shore			chr3	0.466973	0.641303	0.284731	0.263301	-0.17433	3.4918e-05	0.00107613
eto	Resistant vs Sensitive	cg00310968	cg00310968 (-58)	SPAG17	Island	TSS200		chr1	0.428215	0.60655	0.293407	0.30691	-0.178335	0.000298994	0.00569656
eto	Resistant vs Sensitive	cg00343633	cg00343633 (+506)	GRIA4	Island	TSS200;TSS200	Unclassified_Cell_type_specific	chr11	0.591203	0.746279	0.308011	0.262912	-0.155076	0.000580733	0.00954229
eto	Resistant vs Sensitive	cg00364016	cg00364016 (+302775);cg00364016 (-174096)	TFAP2A;OFCC1				chr6	0.42571	0.577775	0.235002	0.23406	-0.152065	2.19285e-06	0.000134321
eto	Resistant vs Sensitive	cg00393373	cg00393373 (+2387);cg00393373 (-338113)	ZNF518B;WDR1	N_Shore	5UTR;exon_2;5UTR;exon_2		chr4	0.69534	0.451796	0.240343	0.303098	0.243544	6.0512e-06	0.000282089
eto	Resistant vs Sensitive	cg00405484	cg00405484 (+101345);cg00405484 (+22976)	CHRAC1;AGO2	N_Shore			chr8	0.351877	0.198652	0.207987	0.154824	0.153225	2.39459e-09	2.27628e-06
eto	Resistant vs Sensitive	cg00415704	cg00415704 (-13179)	RGMA	N_Shore			chr15	0.672365	0.488858	0.246046	0.312803	0.183507	3.4651e-05	0.00106923
eto	Resistant vs Sensitive	cg00428638	cg00428638 (+155258);cg00428638 (+69332)	INSR;ZNF557				chr19	0.537236	0.354585	0.284139	0.312537	0.182651	9.91577e-05	0.0024076
eto	Resistant vs Sensitive	cg00459623	cg00459623 (-69559);cg00459623 (-27877);cg00459623 (-21038);cg00459623 (-35433);cg00459623 (+12060);cg00459623 (-44726)	HOXD13;HOXD11;HOXD12;EVX2;LNPK;HOXD10	S_Shelf;S_Shelf;Island			chr2	0.356468	0.516142	0.288668	0.326991	-0.159674	0.000253018	0.00498446
eto	Resistant vs Sensitive	cg00471368	cg00471368 (+4766);cg00471368 (+227464)	SDR42E1;PLCG2				chr16	0.598952	0.384109	0.247109	0.293912	0.214843	3.62222e-05	0.00110633
eto	Resistant vs Sensitive	cg00483992	cg00483992 (-54350);cg00483992 (+1418)	DLGAP3;TMEM35B	N_Shore	exon_2		chr1	0.611903	0.447795	0.212891	0.269857	0.164107	3.42912e-06	0.000184563
eto	Resistant vs Sensitive	cg00506629	cg00506629 (+777)	PLOD2	N_Shore		Unclassified_Cell_type_specific	chr3	0.426225	0.582728	0.301664	0.283125	-0.156503	0.000306558	0.00580705
eto	Resistant vs Sensitive	cg00548708	cg00548708 (-4991)	DLX4	Island		Unclassified_Cell_type_specific	chr17	0.33327	0.511676	0.255197	0.283711	-0.178406	0.000121682	0.00282227
eto	Resistant vs Sensitive	cg00594560	cg00594560 (-212)	ZFHX4	N_Shore	TSS1500		chr8	0.493562	0.665467	0.315734	0.301126	-0.171905	1.06271e-05	0.000431714
eto	Resistant vs Sensitive	cg00643293	cg00643293 (-583447);cg00643293 (-660985)	CDH11;CDH5				chr16	0.495346	0.309849	0.275954	0.235496	0.185497	1.14111e-08	4.51199e-06
eto	Resistant vs Sensitive	cg00649632	cg00649632 (+208519);cg00649632 (+65368)	ABCC1;ABCC6				chr16	0.303769	0.153508	0.235335	0.145119	0.150261	4.63101e-10	1.32071e-06
eto	Resistant vs Sensitive	cg00653387	cg00653387 (+76)	PTN		TSS200;TSS200		chr7	0.409645	0.559939	0.260224	0.246876	-0.150295	5.13691e-05	0.00144884
eto	Resistant vs Sensitive	cg00687444	cg00687444 (+27116);cg00687444 (-20835)	PRR14;SRCAP				chr16	0.634368	0.438233	0.22987	0.2867	0.196135	0.00019559	0.00406945
eto	Resistant vs Sensitive	cg00730348	cg00730348 (-1349)	RNASEH2B	N_Shore	TSS1500;TSS1500		chr13	0.407308	0.255022	0.209912	0.193788	0.152287	5.71617e-08	1.13856e-05
eto	Resistant vs Sensitive	cg00735329	cg00735329 (+112122);cg00735329 (+198040)	MBP;ZNF236				chr18	0.435843	0.270636	0.275034	0.253194	0.165208	3.84431e-09	2.82123e-06
eto	Resistant vs Sensitive	cg00740020	cg00740020 (-178)	KCNC3	S_Shelf;S_Shore;S_Shore;N_Shore;N_Shelf	TSS1500;TSS200	Unclassified	chr19	0.259845	0.41728	0.223574	0.273644	-0.157435	0.000103132	0.00248125
eto	Resistant vs Sensitive	cg00748875	cg00748875 (+566)	PCDHA2	S_Shore;N_Shore	exon_1;exon_1;exon_1	Unclassified_Cell_type_specific	chr5	0.55778	0.710516	0.270663	0.227675	-0.152736	0.000149814	0.00331225
eto	Resistant vs Sensitive	cg00762029	cg00762029 (-178323);cg00762029 (+78296)	ENPP6;IRF2				chr4	0.458048	0.283444	0.278694	0.247249	0.174604	0.00023732	0.00473873
eto	Resistant vs Sensitive	cg00765312	cg00765312 (+809)	ALX1	Island			chr12	0.497401	0.670286	0.304936	0.304038	-0.172884	1.36482e-05	0.000522928
eto	Resistant vs Sensitive	cg00770316						chr2	0.379974	0.216438	0.258685	0.237678	0.163536	1.20942e-05	0.000476704
eto	Resistant vs Sensitive	cg00808175	cg00808175 (-256)	GNB3		TSS1500;TSS1500	Unclassified_Cell_type_specific	chr12	0.513124	0.344778	0.264935	0.291361	0.168345	1.72738e-05	0.000626337
eto	Resistant vs Sensitive	cg00825967	cg00825967 (-57428);cg00825967 (+53158)	CBFA2T3;PABPN1L	N_Shelf			chr16	0.617957	0.447993	0.265385	0.31941	0.169964	4.1956e-05	0.00123777
eto	Resistant vs Sensitive	cg00830817	cg00830817 (+768)	C11orf87	Island;N_Shore			chr11	0.471655	0.622113	0.282744	0.270959	-0.150457	5.58254e-06	0.000265684
eto	Resistant vs Sensitive	cg00861207	cg00861207 (-156617);cg00861207 (+62166)	ABLIM2;AFAP1	N_Shore			chr4	0.48405	0.311163	0.299777	0.287358	0.172887	2.26632e-08	6.57752e-06
eto	Resistant vs Sensitive	cg00861669	cg00861669 (+87448);cg00861669 (+78924)	HMGB2;GALNT7				chr4	0.399489	0.221929	0.278263	0.213722	0.17756	7.1624e-11	7.98917e-07
eto	Resistant vs Sensitive	cg00863309	cg00863309 (+17389);cg00863309 (-232571)	DTL;PPP2R5A		TSS1500		chr1	0.513304	0.306354	0.274993	0.303048	0.20695	0.000255292	0.00502127
eto	Resistant vs Sensitive	cg00875382	cg00875382 (+139915);cg00875382 (+119750)	MANBA;NFKB1			Unclassified	chr4	0.594153	0.390506	0.284034	0.324755	0.203647	0.00024326	0.00483162
eto	Resistant vs Sensitive	cg00880018	cg00880018 (+882)	TNFSF11			Unclassified	chr13	0.533067	0.684352	0.305539	0.275335	-0.151285	1.57407e-05	0.000583975
eto	Resistant vs Sensitive	cg00920327	cg00920327 (+132249);cg00920327 (-465972)	OGFRL1;RIMS1	Island	exon_1;TSS1500;TSS1500;TSS1500;TSS1500		chr6	0.335668	0.491345	0.285396	0.308271	-0.155677	9.7858e-05	0.00238351
eto	Resistant vs Sensitive	cg00929798	cg00929798 (+272)	CALY	Island			chr10	0.5439	0.699395	0.286912	0.271809	-0.155495	3.54397e-05	0.00108842
eto	Resistant vs Sensitive	cg00935967	cg00935967 (-5913);cg00935967 (-748847)	AJAP1;C1orf174	N_Shore			chr1	0.838578	0.647489	0.157495	0.296558	0.191089	0.000276828	0.00535595
eto	Resistant vs Sensitive	cg00937262	cg00937262 (+974)	TMEM229A	Island	exon_1		chr7	0.562307	0.720127	0.273365	0.234321	-0.15782	3.84646e-07	3.91872e-05
eto	Resistant vs Sensitive	cg00989315	cg00989315 (+2884);cg00989315 (+399985)	CDCA7L;DNAH11	N_Shelf			chr7	0.749366	0.598793	0.207523	0.280404	0.150573	0.000426716	0.00749767
eto	Resistant vs Sensitive	cg00990587	cg00990587 (-89100);cg00990587 (+28366)	CCDC188;RTN4R	N_Shore		Unclassified_Cell_type_specific	chr22	0.534901	0.369295	0.24442	0.259479	0.165606	0.000476689	0.00816328
eto	Resistant vs Sensitive	cg00997551	cg00997551 (-275)	RSPO2	S_Shore	TSS1500;TSS1500		chr8	0.551187	0.731534	0.253404	0.239449	-0.180347	5.86846e-09	3.4158e-06
eto	Resistant vs Sensitive	cg00999904	cg00999904 (-1034)	ALLC		TSS1500		chr2	0.420305	0.241113	0.290232	0.235356	0.179192	1.05011e-05	0.000428137
eto	Resistant vs Sensitive	cg01020744	cg01020744 (+2072)	HTR1A	S_Shore;N_Shore	3UTR;exon_1		chr5	0.458259	0.608531	0.252302	0.250983	-0.150272	4.10004e-05	0.00121681
eto	Resistant vs Sensitive	cg01070209	cg01070209 (+31)	SRRM4	S_Shore;Island	TSS200		chr12	0.375648	0.531883	0.290764	0.325588	-0.156235	0.000349596	0.00644223
eto	Resistant vs Sensitive	cg01072807	cg01072807 (+740852);cg01072807 (+611420)	KIF26B;SMYD3				chr1	0.714191	0.509567	0.266019	0.315891	0.204624	7.10266e-05	0.00185832
eto	Resistant vs Sensitive	cg01096587	cg01096587 (-78067);cg01096587 (+66524)	MTHFD1L;PLEKHG1				chr6	0.904184	0.741382	0.154277	0.316434	0.162802	0.000354743	0.00651465
eto	Resistant vs Sensitive	cg01113530	cg01113530 (-3776)	RASSF4	N_Shelf			chr10	0.458086	0.257546	0.300892	0.241416	0.20054	8.66237e-10	1.65402e-06
eto	Resistant vs Sensitive	cg01123787	cg01123787 (+41626);cg01123787 (-68960)	CBFA2T3;PABPN1L	S_Shore		Unclassified_Cell_type_specific	chr16	0.680298	0.495104	0.233336	0.327872	0.185195	6.95446e-05	0.00182777
eto	Resistant vs Sensitive	cg01142564	cg01142564 (-8944);cg01142564 (-136376)	CFAP46;ADGRA1				chr10	0.634974	0.402769	0.320283	0.348475	0.232205	0.000132188	0.0030091
eto	Resistant vs Sensitive	cg01157404	cg01157404 (+847660);cg01157404 (+1057)	ZP4;RYR2	Island			chr1	0.577638	0.733085	0.249654	0.220251	-0.155447	3.53514e-08	8.49865e-06
eto	Resistant vs Sensitive	cg01192077	cg01192077 (+3262)	EBF1	N_Shore;N_Shelf			chr5	0.480944	0.296927	0.248827	0.221452	0.184017	9.58913e-07	7.40564e-05
eto	Resistant vs Sensitive	cg01203457	cg01203457 (+49185)	BRD1	N_Shore;S_Shelf;N_Shore	exon_12;exon_12;exon_13;exon_12;exon_13;exon_12;exon_12;exon_11;exon_12;exon_11;exon_13;exon_14	Gene_Associated_Cell_type_specific	chr22	0.387868	0.229039	0.284026	0.236807	0.158829	7.90579e-09	3.82018e-06
eto	Resistant vs Sensitive	cg01239922	cg01239922 (-27114);cg01239922 (+50869)	SDHA;PLEKHG4B	N_Shore;N_Shelf	TSS1500	Unclassified_Cell_type_specific	chr5	0.400278	0.245353	0.189409	0.173171	0.154925	2.41512e-08	6.82615e-06
eto	Resistant vs Sensitive	cg01245966	cg01245966 (+849)	ADCY8	Island	TSS1500		chr8	0.473329	0.628257	0.270965	0.262265	-0.154928	9.48181e-07	7.34216e-05
eto	Resistant vs Sensitive	cg01302136	cg01302136 (+73507);cg01302136 (-20978)	PTK7;SRF				chr6	0.50558	0.340687	0.279174	0.261887	0.164893	2.19848e-05	0.000752961
eto	Resistant vs Sensitive	cg01336571	cg01336571 (+134699);cg01336571 (+77149)	TUBGCP3;SPACA7	S_Shore			chr13	0.516535	0.348317	0.239056	0.236968	0.168218	4.1131e-05	0.00121933
eto	Resistant vs Sensitive	cg01378562	cg01378562 (+85079);cg01378562 (-131023)	MGAT5B;SEC14L1				chr17	0.612926	0.462185	0.226276	0.247661	0.150742	0.000232116	0.00466003
eto	Resistant vs Sensitive	cg01389506	cg01389506 (-106807);cg01389506 (+47785)	CORO1C;SSH1				chr12	0.304634	0.150784	0.2308	0.153227	0.15385	3.11757e-08	7.89339e-06
eto	Resistant vs Sensitive	cg01394349	cg01394349 (+259855);cg01394349 (+12462)	CAPN8;CCDC185				chr1	0.399209	0.233533	0.265014	0.214072	0.165675	7.6527e-07	6.30926e-05
eto	Resistant vs Sensitive	cg01400685	cg01400685 (+60981);cg01400685 (+2792)	FADS2;FADS3	S_Shore			chr11	0.314527	0.148871	0.235009	0.163818	0.165656	5.62473e-09	3.34851e-06
eto	Resistant vs Sensitive	cg01412764	cg01412764 (+1416);cg01412764 (+43285)	COL9A3;TCFL5	N_Shore			chr20	0.776295	0.571327	0.283557	0.385539	0.204968	0.000470985	0.00808906
eto	Resistant vs Sensitive	cg01419136	cg01419136 (+272962);cg01419136 (-189827)	SNX2;SNCAIP		TSS1500		chr5	0.427359	0.249498	0.273642	0.250023	0.177861	4.19156e-06	0.000214876
eto	Resistant vs Sensitive	cg01419914	cg01419914 (+5416);cg01419914 (+111890)	ACTG1;BAHCC1	N_Shelf;Island	TSS200		chr17	0.471643	0.238198	0.243263	0.199509	0.233445	4.25573e-11	6.56642e-07
eto	Resistant vs Sensitive	cg01431993	cg01431993 (-21131);cg01431993 (+2739)	NEUROD1;CERKL	N_Shelf	exon_2	Unclassified_Cell_type_specific	chr2	0.623135	0.774776	0.280601	0.229765	-0.151641	4.78382e-05	0.00137118
eto	Resistant vs Sensitive	cg01502811	cg01502811 (-8834);cg01502811 (-188566)	ZNF423;CNEP1R1	N_Shelf			chr16	0.345077	0.192464	0.23919	0.168693	0.152613	2.44494e-08	6.86565e-06
eto	Resistant vs Sensitive	cg01546472	cg01546472 (+558386);cg01546472 (+115564)	DCTD;TENM3	S_Shore	exon_28;3UTR		chr4	0.690385	0.499375	0.266173	0.310411	0.19101	0.000105417	0.00252285
eto	Resistant vs Sensitive	cg01554457	cg01554457 (-17071);cg01554457 (+2523)	PI4KB;RFX5	N_Shelf	exon_6;exon_6;exon_6;exon_6;exon_6;exon_6;exon_6;exon_6;exon_6		chr1	0.575769	0.395621	0.258736	0.237961	0.180148	7.38082e-06	0.000328376
eto	Resistant vs Sensitive	cg01565013	cg01565013 (+288)	PRSS45				chr3	0.337123	0.184724	0.244527	0.197176	0.152399	2.90031e-07	3.25825e-05
eto	Resistant vs Sensitive	cg01584457	cg01584457 (+8)	GRK7	N_Shore			chr3	0.472884	0.312246	0.251364	0.260799	0.160638	3.92461e-06	0.000204287
eto	Resistant vs Sensitive	cg01616628	cg01616628 (+19606)	BCL11A				chr2	0.69722	0.508881	0.260387	0.31482	0.188339	1.44001e-06	9.93122e-05
eto	Resistant vs Sensitive	cg01667837	cg01667837 (+76)	GPR37	S_Shore;Island	5UTR;exon_1	Unclassified	chr7	0.510774	0.665897	0.281834	0.27457	-0.155123	6.70265e-05	0.00177602
eto	Resistant vs Sensitive	cg01681525	cg01681525 (+5466);cg01681525 (+111840)	ACTG1;BAHCC1	N_Shelf;Island	TSS200		chr17	0.32407	0.163978	0.204203	0.152548	0.160093	9.55957e-11	8.89136e-07
eto	Resistant vs Sensitive	cg01689438	cg01689438 (+13759)	ZIC1	S_Shelf;S_Shore;N_Shore			chr3	0.503056	0.653188	0.273575	0.272835	-0.150132	0.000160758	0.00349898
eto	Resistant vs Sensitive	cg01701303	cg01701303 (+47212);cg01701303 (-42164)	ADPRHL1;GRTP1		exon_2;exon_2;exon_8		chr13	0.701175	0.53498	0.313701	0.355324	0.166194	0.000112934	0.00266219
eto	Resistant vs Sensitive	cg01719433	cg01719433 (+57029);cg01719433 (+4204)	UCKL1;DNAJC5	N_Shelf	TSS1500;TSS1500;TSS1500;TSS1500		chr20	0.515742	0.35415	0.232889	0.202187	0.161592	1.95853e-08	6.09297e-06
eto	Resistant vs Sensitive	cg01775802	cg01775802 (+546314);cg01775802 (+413896)	RGS6;DPF3				chr14	0.400888	0.219496	0.23806	0.18822	0.181392	6.81949e-09	3.61962e-06
eto	Resistant vs Sensitive	cg01787285	cg01787285 (-160590);cg01787285 (+2548)	SKI;RER1	S_Shore		Promoter_Associated	chr1	0.447652	0.600126	0.258612	0.265332	-0.152474	0.000481902	0.00822983
eto	Resistant vs Sensitive	cg01789980	cg01789980 (-170306);cg01789980 (+23989)	WWC1;RARS				chr5	0.531429	0.357738	0.243747	0.25241	0.173691	2.3821e-05	0.000801228
eto	Resistant vs Sensitive	cg01793593	cg01793593 (+749528)	ROBO1	N_Shore			chr3	0.346119	0.496878	0.265541	0.302628	-0.150758	6.36326e-05	0.00170613
eto	Resistant vs Sensitive	cg01796333	cg01796333 (+6715);cg01796333 (+96742)	SNED1;MTERF4		3UTR;exon_3;3UTR;exon_4;exon_4;exon_4;exon_4;exon_4	Unclassified_Cell_type_specific	chr2	0.541353	0.326448	0.31778	0.301513	0.214905	1.02476e-05	0.000419779
eto	Resistant vs Sensitive	cg01803461	cg01803461 (-7590);cg01803461 (+3665)	FOXL1;FOXC2	S_Shore			chr16	0.465425	0.313577	0.282329	0.273635	0.151848	4.53576e-06	0.00022807
eto	Resistant vs Sensitive	cg01804570	cg01804570 (+216)	ADGRV1	Island			chr5	0.286942	0.455094	0.284598	0.33369	-0.168152	0.000404605	0.0071993
eto	Resistant vs Sensitive	cg01829657	cg01829657 (+42632);cg01829657 (-67954)	CBFA2T3;PABPN1L	S_Shore			chr16	0.794204	0.623227	0.21681	0.337154	0.170977	3.70764e-05	0.00112618
eto	Resistant vs Sensitive	cg01851088	cg01851088 (+11)	CELSR3	Island	TSS1500;TSS200		chr3	0.476078	0.62731	0.290945	0.300186	-0.151232	8.34611e-05	0.00210991
eto	Resistant vs Sensitive	cg01873305	cg01873305 (-1286)	MRPS15	S_Shore	TSS1500		chr1	0.833922	0.665934	0.20363	0.329538	0.167988	1.37894e-06	9.62266e-05
eto	Resistant vs Sensitive	cg01882471	cg01882471 (-46670);cg01882471 (-368119)	ENSG00000241962;MGAT4A		TSS1500		chr2	0.403157	0.225185	0.305509	0.249048	0.177972	1.79697e-08	5.75888e-06
eto	Resistant vs Sensitive	cg01904183	cg01904183 (-100)	TRAM1L1	Island	TSS200		chr4	0.487789	0.641726	0.271061	0.280393	-0.153937	3.91235e-05	0.00117356
eto	Resistant vs Sensitive	cg01926051	cg01926051 (-412383);cg01926051 (+495246)	ESRRG;GPATCH2	Island;N_Shelf;N_Shore			chr1	0.557216	0.714775	0.293897	0.274228	-0.157559	6.54569e-05	0.00174411
eto	Resistant vs Sensitive	cg01926877	cg01926877 (-373568);cg01926877 (+79104)	NR2F2;SPATA8	Island			chr15	0.454388	0.615496	0.256306	0.262271	-0.161108	1.39642e-05	0.000532184
eto	Resistant vs Sensitive	cg01936091	cg01936091 (+62738);cg01936091 (-156045)	ABLIM2;AFAP1	N_Shore			chr4	0.562436	0.379164	0.290002	0.298191	0.183272	7.5606e-07	6.25969e-05
eto	Resistant vs Sensitive	cg01958550	cg01958550 (+496514);cg01958550 (-411115)	ESRRG;GPATCH2	Island;N_Shelf;N_Shelf			chr1	0.345421	0.507173	0.244958	0.2722	-0.161752	2.23144e-06	0.000135997
eto	Resistant vs Sensitive	cg01968493	cg01968493 (-600)	ZNF804A	N_Shore	TSS1500		chr2	0.403598	0.568715	0.247452	0.272187	-0.165117	5.36303e-06	0.000257743
eto	Resistant vs Sensitive	cg01977762	cg01977762 (-1186)	UHRF1	N_Shore	TSS1500;TSS1500;TSS1500;TSS1500	Unclassified_Cell_type_specific	chr19	0.599038	0.44004	0.247631	0.280457	0.158998	1.41963e-06	9.82344e-05
eto	Resistant vs Sensitive	cg01980810	cg01980810 (-43782);cg01980810 (+7429)	RBM4B;SPTBN2				chr11	0.364131	0.204233	0.241415	0.192603	0.159898	3.18322e-10	1.22103e-06
eto	Resistant vs Sensitive	cg02007534	cg02007534 (-2305);cg02007534 (-3882)	RABEP2;CD19	S_Shelf			chr16	0.341796	0.190483	0.246041	0.182281	0.151312	1.43051e-09	1.99882e-06
eto	Resistant vs Sensitive	cg02011392	cg02011392 (+877)	GRIK2	N_Shelf;S_Shore;N_Shelf			chr6	0.471743	0.627243	0.290256	0.263864	-0.1555	0.000141804	0.00317574
eto	Resistant vs Sensitive	cg02022808	cg02022808 (-4917)	PCDHGB3	S_Shelf;S_Shore;N_Shore	exon_1;exon_1		chr5	0.412689	0.580705	0.269697	0.280934	-0.168016	6.69871e-05	0.00177535
eto	Resistant vs Sensitive	cg02052797	cg02052797 (+153594);cg02052797 (+37924)	ZDHHC7;CRISPLD2				chr16	0.466636	0.299166	0.258078	0.232248	0.16747	2.47305e-07	2.92569e-05
eto	Resistant vs Sensitive	cg02057681	cg02057681 (-849025);cg02057681 (+46955)	CHL1;CNTN6				chr3	0.450738	0.296995	0.322745	0.309007	0.153743	2.38017e-06	0.000141832
eto	Resistant vs Sensitive	cg02102889	cg02102889 (-1220)	SLC7A11		TSS1500		chr4	0.557382	0.330421	0.270386	0.300175	0.226961	5.14004e-05	0.00144927
eto	Resistant vs Sensitive	cg02122920	cg02122920 (-193)	PTCRA	S_Shelf	TSS1500;TSS1500;TSS1500;TSS1500		chr6	0.466018	0.272049	0.293407	0.267919	0.193969	0.000143523	0.00320593
eto	Resistant vs Sensitive	cg02142900	cg02142900 (+153523);cg02142900 (+37995)	ZDHHC7;CRISPLD2				chr16	0.449944	0.294014	0.240806	0.22002	0.155931	2.20245e-07	2.72044e-05
eto	Resistant vs Sensitive	cg02144874	cg02144874 (-27)	KLHL30	N_Shore;N_Shelf	5UTR;exon_1		chr2	0.504754	0.353672	0.193536	0.205186	0.151081	8.14924e-06	0.000352367
eto	Resistant vs Sensitive	cg02152120	cg02152120 (+6)	SPAG17	Island	exon_1;5UTR		chr1	0.369608	0.594442	0.284669	0.320363	-0.224834	1.04816e-07	1.68028e-05
eto	Resistant vs Sensitive	cg02152265	cg02152265 (-1512)	USE1	S_Shore;N_Shore			chr19	0.593523	0.387403	0.284281	0.303929	0.20612	1.34645e-07	1.97469e-05
eto	Resistant vs Sensitive	cg02161478	cg02161478 (-2482)	OTX2	S_Shelf;S_Shore;S_Shore	TSS1500		chr14	0.386765	0.556693	0.244831	0.26605	-0.169928	8.76609e-07	6.9367e-05
eto	Resistant vs Sensitive	cg02180189	cg02180189 (+196625);cg02180189 (+244265)	CDKN1C;KCNQ1		exon_1		chr11	0.416965	0.247035	0.255953	0.245063	0.16993	3.71452e-05	0.00112813
eto	Resistant vs Sensitive	cg02202980	cg02202980 (-1)	MAATS1	Island	TSS200;TSS200;TSS200;TSS200	Unclassified	chr3	0.376952	0.544251	0.307174	0.335504	-0.167299	0.00025362	0.00499347
eto	Resistant vs Sensitive	cg02251859	cg02251859 (-321)	ADGRV1	Island	TSS1500;TSS1500		chr5	0.452104	0.61667	0.252343	0.252291	-0.164566	0.000140012	0.00314488
eto	Resistant vs Sensitive	cg02334926	cg02334926 (+615)	RGS7BP	S_Shore			chr5	0.372292	0.524016	0.245326	0.258804	-0.151724	4.65332e-05	0.00134309
eto	Resistant vs Sensitive	cg02341645	cg02341645 (-443651);cg02341645 (-115913)	SDK2;RPL38			Unclassified_Cell_type_specific	chr17	0.634001	0.453872	0.240194	0.280475	0.180129	0.000444938	0.00774683
eto	Resistant vs Sensitive	cg02355411	cg02355411 (+128055);cg02355411 (+39429)	TRPM4;SLC6A16	S_Shore		Unclassified_Cell_type_specific	chr19	0.812299	0.62709	0.23514	0.356298	0.185209	7.3157e-05	0.00190016
eto	Resistant vs Sensitive	cg02366534	cg02366534 (-133)	ME1	Island	TSS200	Unclassified_Cell_type_specific	chr6	0.379683	0.55506	0.277492	0.268755	-0.175378	9.5806e-05	0.00234705
eto	Resistant vs Sensitive	cg02370605	cg02370605 (-381)	CDH7	N_Shore	TSS1500;TSS1500;TSS1500		chr18	0.437305	0.587364	0.24264	0.238162	-0.150058	2.86639e-06	0.000161936
eto	Resistant vs Sensitive	cg02386957	cg02386957 (-134534);cg02386957 (+70857)	TEX29;ARHGEF7		TSS1500		chr13	0.32676	0.164316	0.257969	0.183715	0.162444	4.9065e-08	1.04281e-05
eto	Resistant vs Sensitive	cg02401454	cg02401454 (-109)	HBQ1	Island;S_Shelf	TSS200	Unclassified	chr16	0.423216	0.588066	0.246156	0.271514	-0.16485	7.91038e-05	0.00202285
eto	Resistant vs Sensitive	cg02410870	cg02410870 (-6368);cg02410870 (+23880)	PANX2;SELENOO	S_Shelf;Island;N_Shelf			chr22	0.518811	0.350745	0.249799	0.229501	0.168066	9.74543e-06	0.000404193
eto	Resistant vs Sensitive	cg02433266	cg02433266 (-88227);cg02433266 (+29239)	CCDC188;RTN4R	N_Shelf		Unclassified	chr22	0.549158	0.378212	0.258927	0.263726	0.170946	1.13035e-06	8.32985e-05
eto	Resistant vs Sensitive	cg02451443	cg02451443 (+183528);cg02451443 (-32574)	MGAT5B;SEC14L1	Island		Unclassified	chr17	0.385686	0.222801	0.229702	0.179152	0.162884	2.72865e-10	1.20353e-06
eto	Resistant vs Sensitive	cg02485328	cg02485328 (+4166)	EBF1	N_Shore			chr5	0.37904	0.169713	0.282016	0.209639	0.209327	1.87007e-08	5.93833e-06
eto	Resistant vs Sensitive	cg02496256	cg02496256 (-13)	CDH6	N_Shore	5UTR;exon_1;5UTR;exon_1		chr5	0.522141	0.682544	0.268778	0.236315	-0.160403	5.19578e-06	0.00025178
eto	Resistant vs Sensitive	cg02525637	cg02525637 (-14067);cg02525637 (+9175)	TSSC4;CD81	S_Shore			chr11	0.323663	0.170066	0.225971	0.170122	0.153596	1.23033e-07	1.8677e-05
eto	Resistant vs Sensitive	cg02527472	cg02527472 (-20748);cg02527472 (+386507)	BDNF;KIF18A	S_Shelf;S_Shore;N_Shore	exon_1;5UTR;TSS1500;TSS1500;TSS1500		chr11	0.261823	0.435527	0.257987	0.286502	-0.173704	2.84433e-05	0.000917551
eto	Resistant vs Sensitive	cg02571636	cg02571636 (+72841);cg02571636 (+36981)	ZFP42;TRIML2				chr4	0.595633	0.74604	0.236078	0.204451	-0.150407	1.62944e-08	5.46685e-06
eto	Resistant vs Sensitive	cg02610360	cg02610360 (-10266);cg02610360 (+1516)	ARHGEF12;TMEM136	S_Shore			chr11	0.311975	0.143706	0.291068	0.206479	0.168269	1.69925e-05	0.000618334
eto	Resistant vs Sensitive	cg02629506	cg02629506 (-3)	CRYBB3		TSS200		chr22	0.72426	0.486327	0.317101	0.380778	0.237932	0.000420559	0.00741432
eto	Resistant vs Sensitive	cg02642949	cg02642949 (-158646);cg02642949 (+4444)	UNC5A;TSPAN17		exon_3;exon_3;exon_3;exon_3	Unclassified_Cell_type_specific	chr5	0.324332	0.160343	0.251303	0.166903	0.16399	1.44048e-09	1.99882e-06
eto	Resistant vs Sensitive	cg02661464	cg02661464 (-59671);cg02661464 (+9781)	LATS1;KATNA1				chr6	0.58044	0.414621	0.270188	0.266786	0.165819	8.9419e-05	0.00222248
eto	Resistant vs Sensitive	cg02664177	cg02664177 (+21203);cg02664177 (+208021)	ENSG00000248767;PDGFA	S_Shelf	3UTR;exon_7;3UTR;exon_6;3UTR;exon_6;3UTR;exon_7;3UTR;exon_7;3UTR;exon_6;exon_6;exon_6		chr7	0.448711	0.288813	0.28005	0.231427	0.159898	2.78682e-07	3.16434e-05
eto	Resistant vs Sensitive	cg02683197	cg02683197 (+65159);cg02683197 (-18178)	ZKSCAN8;ZSCAN9	N_Shore			chr6	0.536389	0.70358	0.265308	0.255598	-0.167192	2.19188e-05	0.000751376
eto	Resistant vs Sensitive	cg02692177	cg02692177 (-77119);cg02692177 (+44211)	EML4;PKDCC				chr2	0.396644	0.236211	0.249701	0.213899	0.160433	7.7054e-09	3.78323e-06
eto	Resistant vs Sensitive	cg02694521	cg02694521 (-37418);cg02694521 (+51958)	ADPRHL1;GRTP1	N_Shore	3UTR;exon_2;3UTR;exon_2;3UTR;exon_8		chr13	0.838681	0.631448	0.218524	0.317087	0.207233	0.000100455	0.00243164
eto	Resistant vs Sensitive	cg02703190	cg02703190 (+309865);cg02703190 (-60133)	POU5F2;FAM172A				chr5	0.423855	0.259139	0.255841	0.224577	0.164716	3.05426e-06	0.000169836
eto	Resistant vs Sensitive	cg02730139	cg02730139 (-351794);cg02730139 (-603791)	TDRP;DLGAP2	N_Shelf			chr8	0.66902	0.508584	0.278965	0.296494	0.160436	9.94422e-05	0.00241309
eto	Resistant vs Sensitive	cg02744888	cg02744888 (-53619);cg02744888 (-93188)	ITGA11;CORO2B				chr15	0.877435	0.719521	0.159425	0.305473	0.157914	0.000230024	0.00462701
eto	Resistant vs Sensitive	cg02755935	cg02755935 (+4033);cg02755935 (+19236)	ZNF576;ZNF428	N_Shelf			chr19	0.591314	0.432512	0.257631	0.298448	0.158802	0.000318519	0.00598882
eto	Resistant vs Sensitive	cg02786912	cg02786912 (-55)	CLDN16		TSS1500		chr3	0.768688	0.540673	0.285503	0.383088	0.228016	2.56993e-06	0.000149686
eto	Resistant vs Sensitive	cg02802391	cg02802391 (+167465);cg02802391 (+138843)	LLPH;HMGA2		exon_5;3UTR	Unclassified_Cell_type_specific	chr12	0.441259	0.599085	0.234716	0.238978	-0.157826	5.64248e-05	0.00155779
eto	Resistant vs Sensitive	cg02809746	cg02809746 (-667913);cg02809746 (+3709)	CBLN1;N4BP1	S_Shelf;Island;N_Shelf	3UTR;exon_3		chr16	0.468573	0.629079	0.285333	0.293246	-0.160507	7.63798e-08	1.37223e-05
eto	Resistant vs Sensitive	cg02811473	cg02811473 (+28126);cg02811473 (-92595)	FAM83D;PPP1R16B	N_Shelf		Unclassified	chr20	0.40242	0.248919	0.298791	0.283006	0.153501	6.06388e-08	1.18664e-05
eto	Resistant vs Sensitive	cg02830351	cg02830351 (-610);cg02830351 (-544)	ENSG00000274322;FKBP1A		TSS1500;TSS1500;TSS1500;TSS1500;TSS1500		chr20	0.451491	0.296067	0.268391	0.258363	0.155423	1.14437e-05	0.000456759
eto	Resistant vs Sensitive	cg02845870	cg02845870 (-2498)	SYTL2	S_Shelf			chr11	0.411152	0.254325	0.317996	0.290034	0.156828	2.53417e-07	2.97633e-05
eto	Resistant vs Sensitive	cg02852419	cg02852419 (+97287);cg02852419 (-72979)	GNG13;LMF1	S_Shelf;S_Shore;N_Shore			chr16	0.446872	0.259313	0.263495	0.259997	0.187559	7.07903e-06	0.000318068
eto	Resistant vs Sensitive	cg02876925	cg02876925 (-1400)	2024-09-11	Island	TSS1500;TSS1500		chr4	0.644879	0.492371	0.233396	0.263387	0.152508	0.000471557	0.00809513
eto	Resistant vs Sensitive	cg02884884	cg02884884 (-100444);cg02884884 (+154033)	HSPB1;MDH2	Island		Unclassified	chr7	0.218685	0.398906	0.223763	0.300137	-0.180221	3.21658e-06	0.000176308
eto	Resistant vs Sensitive	cg02960418	cg02960418 (+21228);cg02960418 (+207996)	ENSG00000248767;PDGFA	S_Shelf	3UTR;exon_7;3UTR;exon_6;3UTR;exon_6;3UTR;exon_7;3UTR;exon_7;3UTR;exon_6;exon_6;exon_6		chr7	0.428061	0.23656	0.307418	0.236234	0.1915	4.16842e-08	9.47714e-06
eto	Resistant vs Sensitive	cg02962406	cg02962406 (+77712);cg02962406 (+339457)	ISM1;TASP1	S_Shore	exon_6;3UTR		chr20	0.846374	0.654445	0.156994	0.324895	0.191929	5.4491e-05	0.00151688
eto	Resistant vs Sensitive	cg03052071	cg03052071 (-9010);cg03052071 (-136310)	CFAP46;ADGRA1				chr10	0.442706	0.26285	0.286244	0.274505	0.179856	3.12496e-05	0.000986251
eto	Resistant vs Sensitive	cg03110368	cg03110368 (-612)	ARHGAP20	S_Shore	TSS1500;TSS1500;TSS1500;TSS200;TSS200	Unclassified	chr11	0.565091	0.73183	0.315882	0.271885	-0.166739	4.59274e-05	0.00133066
eto	Resistant vs Sensitive	cg03124139	cg03124139 (-52285);cg03124139 (-27167)	PDIA6;KCNF1				chr2	0.651999	0.489128	0.241945	0.2986	0.162871	0.000249004	0.00492441
eto	Resistant vs Sensitive	cg03127244	cg03127244 (+729)	B3GALT4	S_Shore	exon_1	Promoter_Associated	chr6	0.401696	0.250768	0.22439	0.212008	0.150928	2.61949e-07	3.04102e-05
eto	Resistant vs Sensitive	cg03134661	cg03134661 (+9276);cg03134661 (-49478)	UHRF1;KDM4B	S_Shelf			chr19	0.416319	0.262419	0.300586	0.303366	0.1539	7.42912e-09	3.7203e-06
eto	Resistant vs Sensitive	cg03184290	cg03184290 (-6407)	PITX2	S_Shore;N_Shelf			chr4	0.576678	0.73053	0.286772	0.258528	-0.153852	0.000116201	0.00272178
eto	Resistant vs Sensitive	cg03185066	cg03185066 (+2730);cg03185066 (-117125)	ABHD10;PHLDB2	S_Shelf			chr3	0.874597	0.641248	0.181422	0.318508	0.233349	2.43812e-08	6.85255e-06
eto	Resistant vs Sensitive	cg03186486	cg03186486 (+814)	FAM19A4	Island		Unclassified_Cell_type_specific	chr3	0.304098	0.459873	0.247135	0.282678	-0.155776	0.000183362	0.00386714
eto	Resistant vs Sensitive	cg03194442	cg03194442 (-28852);cg03194442 (+43690)	KNDC1;ADGRA1	S_Shelf;S_Shore;N_Shore	exon_7;3UTR;exon_4;3UTR		chr10	0.462205	0.28044	0.275461	0.243727	0.181765	4.80679e-07	4.56828e-05
eto	Resistant vs Sensitive	cg03205140	cg03205140 (-410)	PLEKHA1	N_Shore	TSS1500;TSS1500;TSS1500;TSS1500;TSS1500;TSS1500;TSS1500;TSS1500;TSS1500;TSS1500;TSS1500;TSS1500;TSS1500;TSS1500;TSS1500;TSS1500;TSS1500;TSS1500;TSS1500;TSS1500;TSS1500;TSS1500;TSS1500;TSS1500;TSS1500;TSS1500;TSS1500;TSS1500;TSS1500;TSS1500;TSS1500;TSS1500;TSS1500;TSS1500		chr10	0.553713	0.722611	0.283374	0.239356	-0.168898	1.19168e-07	1.82984e-05
eto	Resistant vs Sensitive	cg03210827	cg03210827 (+71179);cg03210827 (+22384)	WBP1L;CYP17A1		exon_4;3UTR;exon_4;3UTR		chr10	0.886417	0.724371	0.204241	0.326688	0.162047	0.000178474	0.00378725
eto	Resistant vs Sensitive	cg03213352	cg03213352 (-43)	KCNC3	S_Shelf;S_Shore;S_Shore;N_Shore;N_Shelf	TSS1500;TSS200	Unclassified	chr19	0.427569	0.581021	0.24666	0.268319	-0.153452	9.45821e-05	0.00232364
eto	Resistant vs Sensitive	cg03225817	cg03225817 (+517)	GRIA4	Island	TSS200;TSS200	Unclassified_Cell_type_specific	chr11	0.564064	0.729279	0.293368	0.25688	-0.165214	0.000118606	0.00276348
eto	Resistant vs Sensitive	cg03264729	cg03264729 (-201647);cg03264729 (+38158)	PDE2A;CLPB				chr11	0.372661	0.195638	0.265871	0.211166	0.177023	7.21225e-09	3.68164e-06
eto	Resistant vs Sensitive	cg03283124	cg03283124 (+1678)	PCDH9	N_Shelf	exon_2;exon_2;exon_2;exon_2;exon_2		chr13	0.698048	0.432429	0.317495	0.383977	0.26562	8.59257e-05	0.00215703
eto	Resistant vs Sensitive	cg03292284	cg03292284 (-373);cg03292284 (-480)	OPN3;CHML	S_Shore;S_Shore	TSS1500;TSS1500;TSS1500;TSS1500;TSS1500		chr1	0.556629	0.405268	0.212387	0.224756	0.15136	0.000174676	0.00372578
eto	Resistant vs Sensitive	cg03295083	cg03295083 (+684625)	NRXN1	S_Shore	exon_1;5UTR;exon_1;5UTR;exon_1;5UTR;exon_1;5UTR		chr2	0.3752	0.531244	0.252542	0.26305	-0.156045	7.15324e-07	6.02975e-05
eto	Resistant vs Sensitive	cg03318667	cg03318667 (+124765);cg03318667 (+346917)	SLC41A2;CHST11				chr12	0.77305	0.597517	0.20139	0.289385	0.175533	1.29456e-06	9.17123e-05
eto	Resistant vs Sensitive	cg03327570	cg03327570 (-26921)	ZEB2				chr2	0.339508	0.18843	0.221059	0.146989	0.151078	2.89034e-09	2.47747e-06
eto	Resistant vs Sensitive	cg03347934	cg03347934 (+71562);cg03347934 (+49263)	IRF1;SLC22A5				chr5	0.71784	0.552813	0.237031	0.310108	0.165027	3.39519e-06	0.000183188
eto	Resistant vs Sensitive	cg03349953	cg03349953 (+407)	PCDHB5	N_Shore	exon_1	NonGene_Associated_Cell_type_specific	chr5	0.478536	0.638368	0.219296	0.222005	-0.159832	5.85173e-07	5.21378e-05
eto	Resistant vs Sensitive	cg03350900	cg03350900 (+144527);cg03350900 (+189827)	SOBP;SCML4	Island	exon_6	Unclassified_Cell_type_specific	chr6	0.476123	0.635569	0.249601	0.263431	-0.159446	2.21926e-05	0.000758357
eto	Resistant vs Sensitive	cg03356492	cg03356492 (+83462);cg03356492 (+653458)	CELF4;KIAA1328	N_Shelf			chr18	0.390459	0.22591	0.23694	0.207835	0.164549	3.2074e-07	3.47218e-05
eto	Resistant vs Sensitive	cg03358588	cg03358588 (+194457);cg03358588 (+10575)	KCNT1;CAMSAP1	N_Shore			chr9	0.5481	0.341391	0.302098	0.300284	0.206709	3.20685e-05	0.00100631
eto	Resistant vs Sensitive	cg03429689	cg03429689 (-348)	FAM174B	S_Shore	TSS1500	Unclassified_Cell_type_specific	chr15	0.618735	0.385657	0.25008	0.267114	0.233078	1.03714e-10	8.89136e-07
eto	Resistant vs Sensitive	cg03465206	cg03465206 (-77)	CPE	Island	TSS200	Unclassified_Cell_type_specific	chr4	0.438376	0.595556	0.279071	0.30959	-0.15718	0.000129112	0.00295362
eto	Resistant vs Sensitive	cg03513163	cg03513163 (+429)	PCDHB1		exon_1		chr5	0.370579	0.523232	0.23515	0.26072	-0.152653	1.75871e-05	0.000635435
eto	Resistant vs Sensitive	cg03572772	cg03572772 (-48)	PCDHB15	S_Shelf;N_Shore	TSS200		chr5	0.415151	0.597542	0.266375	0.273202	-0.182391	7.09642e-07	5.99136e-05
eto	Resistant vs Sensitive	cg03580568	cg03580568 (+664)	EDNRA	Island			chr4	0.445697	0.598276	0.222538	0.254868	-0.152579	3.56523e-06	0.000189857
eto	Resistant vs Sensitive	cg03616030	cg03616030 (-141)	TMEM67	N_Shore	TSS200;TSS200;TSS200	Promoter_Associated	chr8	0.129005	0.293428	0.193554	0.30179	-0.164423	1.22633e-06	8.81713e-05
eto	Resistant vs Sensitive	cg03625292	cg03625292 (+160862);cg03625292 (+2414)	ABI1;PDSS1	N_Shore			chr10	0.534264	0.37099	0.23994	0.261782	0.163274	1.99814e-05	0.000700712
eto	Resistant vs Sensitive	cg03626672	cg03626672 (+380)	ACKR3	S_Shore		Unclassified	chr2	0.373518	0.208924	0.250445	0.231073	0.164594	5.87756e-07	5.22519e-05
eto	Resistant vs Sensitive	cg03643137	cg03643137 (-731735)	CITED2				chr6	0.842406	0.664712	0.20208	0.338307	0.177694	0.000347097	0.00640569
eto	Resistant vs Sensitive	cg03688058	cg03688058 (-292)	STEAP2	N_Shore	exon_1;TSS1500;TSS1500;TSS1500;TSS1500;TSS1500		chr7	0.518273	0.68502	0.277946	0.251665	-0.166746	6.62599e-08	1.25527e-05
eto	Resistant vs Sensitive	cg03689092	cg03689092 (-17225);cg03689092 (-19737)	LIMS2;SFT2D3		5UTR;exon_1		chr2	0.383667	0.215246	0.292174	0.250634	0.168421	4.53014e-08	9.8859e-06
eto	Resistant vs Sensitive	cg03699749	cg03699749 (+56054);cg03699749 (-7554)	ADRM1;OSBPL2		exon_13;3UTR;exon_15;3UTR;exon_14;3UTR;exon_14;3UTR		chr20	0.502711	0.326981	0.282207	0.270466	0.175731	3.95075e-06	0.000205246
eto	Resistant vs Sensitive	cg03740162	cg03740162 (+326)	DMRT2	S_Shore;N_Shore	5UTR;exon_2;5UTR;exon_1;5UTR;exon_1;5UTR;exon_1;TSS1500;TSS1500;TSS1500		chr9	0.334151	0.495766	0.278508	0.294843	-0.161615	4.7466e-05	0.00136362
eto	Resistant vs Sensitive	cg03764259	cg03764259 (-144160);cg03764259 (+48756)	ZNF800;GCC1			Unclassified_Cell_type_specific	chr7	0.25582	0.40614	0.265089	0.308166	-0.15032	0.000373038	0.00677088
eto	Resistant vs Sensitive	cg03775422	cg03775422 (+174)	VSTM2A	S_Shore;N_Shelf;N_Shelf	5UTR;exon_1;5UTR;exon_1;5UTR;exon_1		chr7	0.562912	0.729455	0.264967	0.216263	-0.166544	1.2011e-07	1.83834e-05
eto	Resistant vs Sensitive	cg03796729	cg03796729 (+12742)	FOXG1	S_Shelf;Island	exon_4		chr14	0.400796	0.551156	0.231002	0.274866	-0.15036	2.83629e-05	0.00091586
eto	Resistant vs Sensitive	cg03880987	cg03880987 (+106071);cg03880987 (+61689)	USP42;CYTH3	S_Shore;S_Shore;N_Shelf		Unclassified_Cell_type_specific	chr7	0.324936	0.171291	0.241574	0.162345	0.153645	1.48217e-09	2.01872e-06
eto	Resistant vs Sensitive	cg03890222	cg03890222 (+837)	CYP1B1	Island	exon_2		chr2	0.413445	0.577299	0.235186	0.241712	-0.163854	4.8003e-07	4.56561e-05
eto	Resistant vs Sensitive	cg03892714	cg03892714 (+115543);cg03892714 (-54909)	UBTD2;SH3PXD2B		exon_13		chr5	0.562628	0.405652	0.261408	0.25294	0.156975	1.30713e-06	9.23913e-05
eto	Resistant vs Sensitive	cg03895047	cg03895047 (+296051);cg03895047 (+450564)	NEK10;LRRC3B				chr3	0.296104	0.139716	0.2314	0.16881	0.156388	1.12296e-07	1.75041e-05
eto	Resistant vs Sensitive	cg03985727	cg03985727 (-1088)	MEOX2		TSS1500;TSS1500		chr7	0.513773	0.671725	0.270858	0.235733	-0.157952	2.10206e-05	0.000728231
eto	Resistant vs Sensitive	cg04005793	cg04005793 (-1543)	SLC39A5		exon_7;TSS1500		chr12	0.3745	0.176082	0.284894	0.19965	0.198417	3.06655e-08	7.82376e-06
eto	Resistant vs Sensitive	cg04038019	cg04038019 (+60716);cg04038019 (-15473)	DIDO1;TCFL5	Island;N_Shore;N_Shelf			chr20	0.460882	0.305684	0.261624	0.240813	0.155198	4.83683e-06	0.00023884
eto	Resistant vs Sensitive	cg04085025	cg04085025 (+463)	SCRN1	Island	TSS200;TSS200	Unclassified	chr7	0.343329	0.517522	0.320721	0.364007	-0.174192	6.30625e-05	0.00169451
eto	Resistant vs Sensitive	cg04134731	cg04134731 (-1026)	RASL11B	N_Shore	TSS1500		chr4	0.705985	0.542329	0.296388	0.320254	0.163656	2.48993e-05	0.000828656
eto	Resistant vs Sensitive	cg04151278	cg04151278 (-104112);cg04151278 (+1106)	GPR149;DHX36	Island			chr3	0.450221	0.612189	0.284958	0.275591	-0.161967	7.07971e-05	0.00185414
eto	Resistant vs Sensitive	cg04153882	cg04153882 (+41109);cg04153882 (-51633)	SLC29A4;WIPI2	S_Shelf;S_Shelf	exon_13;3UTR;exon_12;3UTR;exon_10;3UTR;exon_13;3UTR;exon_13;3UTR;exon_12;3UTR		chr7	0.535605	0.379423	0.230995	0.229296	0.156182	0.000487297	0.00829759
eto	Resistant vs Sensitive	cg04180868	cg04180868 (+71)	PRTFDC1	Island	exon_1;exon_1		chr10	0.190055	0.340478	0.251326	0.303681	-0.150423	2.93643e-06	0.000164992
eto	Resistant vs Sensitive	cg04181189	cg04181189 (+55312);cg04181189 (-54514)	NFRKB;PRDM10		exon_1;5UTR;exon_1;5UTR;exon_1;5UTR;exon_1;5UTR		chr11	0.525969	0.35426	0.261273	0.253635	0.171709	6.3095e-05	0.00169514
eto	Resistant vs Sensitive	cg04250847	cg04250847 (+684)	PPFIA2	Island	5UTR;exon_1;5UTR;exon_1;TSS200;TSS200		chr12	0.413611	0.566373	0.253366	0.254155	-0.152762	3.23179e-06	0.000176768
eto	Resistant vs Sensitive	cg04270013	cg04270013 (-228472)	CDH5				chr16	0.447598	0.285429	0.30165	0.273686	0.162168	3.40843e-07	3.61046e-05
eto	Resistant vs Sensitive	cg04317962	cg04317962 (+10986)	MAF	Island		Unclassified_Cell_type_specific	chr16	0.518769	0.68024	0.287411	0.26256	-0.161471	6.5505e-06	0.000299566
eto	Resistant vs Sensitive	cg04324727	cg04324727 (+932264)	DIO2	Island	TSS200;TSS200;TSS200;TSS200		chr14	0.270822	0.446035	0.288535	0.332852	-0.175213	5.85933e-05	0.00160278
eto	Resistant vs Sensitive	cg04346861	cg04346861 (+31547);cg04346861 (+521370)	HDAC4;TWIST2				chr2	0.296059	0.141681	0.238438	0.157142	0.154377	4.71011e-09	3.09375e-06
eto	Resistant vs Sensitive	cg04359129	cg04359129 (-35);cg04359129 (-635)	PSD;FBXL15	Island;N_Shore	TSS1500		chr10	0.438613	0.600385	0.242048	0.247702	-0.161771	1.35788e-06	9.5058e-05
eto	Resistant vs Sensitive	cg04363623	cg04363623 (+9104);cg04363623 (+72746)	ENSG00000283516;USP7	S_Shore			chr16	0.885076	0.729518	0.135501	0.285802	0.155558	9.3065e-05	0.00229425
eto	Resistant vs Sensitive	cg04398156	cg04398156 (-127891);cg04398156 (-72317)	ANKRD10;ARHGEF7	N_Shelf			chr13	0.316516	0.152913	0.252171	0.170391	0.163603	1.35159e-08	4.8872e-06
eto	Resistant vs Sensitive	cg04406229	cg04406229 (+285100);cg04406229 (+113919)	BCAR3;FNBP1L				chr1	0.552749	0.373223	0.268128	0.280979	0.179526	2.67441e-07	3.08456e-05
eto	Resistant vs Sensitive	cg04413090	cg04413090 (-927)	SBK1	N_Shore	TSS1500		chr16	0.660254	0.478659	0.230049	0.307297	0.181595	2.56319e-05	0.000846903
eto	Resistant vs Sensitive	cg04417028	cg04417028 (-431)	ARHGAP20	Island	5UTR;exon_1;5UTR;exon_1;TSS1500;TSS1500;TSS1500;TSS1500	Unclassified	chr11	0.234888	0.394053	0.24343	0.29929	-0.159165	0.000149577	0.00330854
eto	Resistant vs Sensitive	cg04421973	cg04421973 (-459750);cg04421973 (+2769)	ADAMTS9;PRICKLE2	N_Shore	exon_1		chr3	0.422709	0.584213	0.254374	0.271489	-0.161504	1.41289e-06	9.79171e-05
eto	Resistant vs Sensitive	cg04447756	cg04447756 (+15649);cg04447756 (-33145)	PAIP2;MATR3				chr5	0.440328	0.277587	0.21415	0.205479	0.162741	4.26355e-05	0.00125443
eto	Resistant vs Sensitive	cg04450037	cg04450037 (+24653);cg04450037 (+49771)	TXNDC11;SNN				chr16	0.416785	0.223396	0.281456	0.263786	0.193389	1.02446e-06	7.74116e-05
eto	Resistant vs Sensitive	cg04458510	cg04458510 (-84)	TMEM67	Island	TSS200;TSS200;TSS200	Promoter_Associated	chr8	0.142752	0.345239	0.212789	0.332216	-0.202487	1.37508e-07	2.00013e-05
eto	Resistant vs Sensitive	cg04460567	cg04460567 (-41549);cg04460567 (+1286)	FUCA1;HMGCL	N_Shore			chr1	0.733719	0.538583	0.238804	0.338506	0.195136	2.08322e-06	0.000129617
eto	Resistant vs Sensitive	cg04462378	cg04462378 (-41617);cg04462378 (+39651)	LRTOMT;IL18BP				chr11	0.383986	0.207407	0.254885	0.228538	0.176579	4.94087e-05	0.00140561
eto	Resistant vs Sensitive	cg04498801	cg04498801 (+3738);cg04498801 (+86863)	MFSD10;ADD1	N_Shore;N_Shelf	3UTR;exon_12;3UTR;exon_13;3UTR;exon_12		chr4	0.64382	0.471765	0.275754	0.317293	0.172055	0.00037726	0.00682494
eto	Resistant vs Sensitive	cg04505348	cg04505348 (-7777);cg04505348 (+11070)	GFRA4;ADAM33	N_Shore			chr20	0.353634	0.201788	0.271151	0.202319	0.151846	2.97103e-06	0.000166382
eto	Resistant vs Sensitive	cg04511619	cg04511619 (+328620);cg04511619 (+124567)	ZNF423;C16orf78	S_Shelf			chr16	0.45149	0.276813	0.244573	0.209355	0.174677	3.83376e-08	8.9097e-06
eto	Resistant vs Sensitive	cg04527363	cg04527363 (-465)	GRM7	N_Shore;N_Shore	TSS1500;TSS1500		chr3	0.522198	0.683418	0.245126	0.236888	-0.16122	5.20771e-07	4.82363e-05
eto	Resistant vs Sensitive	cg04536807	cg04536807 (+174)	FKBP9	Island	exon_1;exon_1	Unclassified_Cell_type_specific	chr7	0.325321	0.490092	0.267559	0.262428	-0.164771	7.25275e-06	0.000323685
eto	Resistant vs Sensitive	cg04731544	cg04731544 (+11612);cg04731544 (+32545)	LMTK3;CYTH2	Island		Promoter_Associated	chr19	0.457709	0.613362	0.241671	0.222238	-0.155653	1.42202e-05	0.000539786
eto	Resistant vs Sensitive	cg04737319	cg04737319 (+31)	DTD1	Island	TSS200;TSS200	Promoter_Associated	chr20	0.270459	0.423062	0.285219	0.332773	-0.152604	0.000489267	0.00832656
eto	Resistant vs Sensitive	cg04740898	cg04740898 (+2776);cg04740898 (-44373)	TSPOAP1;MPO	S_Shore	TSS200	Promoter_Associated_Cell_type_specific	chr17	0.563708	0.394427	0.291134	0.323602	0.169281	0.000364988	0.00665569
eto	Resistant vs Sensitive	cg04747226	cg04747226 (+519)	GRIA4	Island	TSS200;TSS200	Unclassified_Cell_type_specific	chr11	0.573704	0.743018	0.322809	0.283413	-0.169315	0.000330872	0.00617102
eto	Resistant vs Sensitive	cg04806447	cg04806447 (-243473);cg04806447 (+2243)	CLDN18;SOX14	S_Shore;N_Shelf;N_Shelf			chr3	0.28849	0.443161	0.218242	0.261389	-0.154671	6.57192e-05	0.0017496
eto	Resistant vs Sensitive	cg04844534	cg04844534 (-225474);cg04844534 (+42780)	RASSF10;ARNTL				chr11	0.701066	0.467956	0.231577	0.313619	0.23311	2.88336e-06	0.000162598
eto	Resistant vs Sensitive	cg04898765	cg04898765 (-452675);cg04898765 (-320765)	NOCT;SLC7A11	S_Shelf;S_Shore			chr4	0.898011	0.713338	0.112549	0.289161	0.184674	2.43212e-05	0.000814224
eto	Resistant vs Sensitive	cg04977922	cg04977922 (-1698)	UHRF1	N_Shore	TSS1500;TSS1500		chr19	0.682113	0.502812	0.286522	0.316489	0.1793	8.52607e-06	0.000365434
eto	Resistant vs Sensitive	cg05034702	cg05034702 (-46)	PCDH20		exon_1;5UTR		chr13	0.533793	0.708101	0.277587	0.254743	-0.174309	9.11914e-07	7.13563e-05
eto	Resistant vs Sensitive	cg05035470	cg05035470 (+200827);cg05035470 (+130218)	PXDN;TPO				chr2	0.455759	0.30324	0.287853	0.252002	0.152519	2.67929e-07	3.08636e-05
eto	Resistant vs Sensitive	cg05038216	cg05038216 (+799)	CLIP4	S_Shore			chr2	0.534434	0.687277	0.315644	0.309788	-0.152843	0.000100242	0.00242743
eto	Resistant vs Sensitive	cg05043349	cg05043349 (-202811)	BHLHE22	S_Shelf;Island			chr8	0.595439	0.764247	0.262035	0.217725	-0.168807	3.90246e-07	3.95749e-05
eto	Resistant vs Sensitive	cg05057352	cg05057352 (+65428)	XYLT1				chr16	0.419819	0.217806	0.261603	0.212867	0.202014	1.79017e-07	2.38012e-05
eto	Resistant vs Sensitive	cg05073720	cg05073720 (+600689);cg05073720 (+3989)	PHLPP1;BCL2	S_Shelf		Unclassified_Cell_type_specific	chr18	0.556585	0.396658	0.291807	0.32803	0.159928	1.58624e-05	0.000587319
eto	Resistant vs Sensitive	cg05074133	cg05074133 (+213529);cg05074133 (-458739)	LDB2;TAPT1				chr4	0.73574	0.532026	0.2463	0.340882	0.203715	0.000304776	0.00578038
eto	Resistant vs Sensitive	cg05101674	cg05101674 (+1016)	DOK5	S_Shore			chr20	0.458583	0.6199	0.255295	0.27437	-0.161317	2.32765e-05	0.000787183
eto	Resistant vs Sensitive	cg05122803	cg05122803 (-776816);cg05122803 (-467616)	CDH11;CDH5				chr16	0.337253	0.172451	0.281778	0.211031	0.164802	5.34106e-08	1.09131e-05
eto	Resistant vs Sensitive	cg05126887	cg05126887 (-4)	COL21A1	S_Shore	TSS200;TSS200;TSS200;TSS200;TSS200	Unclassified_Cell_type_specific	chr6	0.392789	0.556199	0.225992	0.24152	-0.163411	2.25313e-06	0.000136692
eto	Resistant vs Sensitive	cg05168141	cg05168141 (-123481);cg05168141 (+786385)	GABRB3;ATP10A	N_Shelf			chr15	0.768543	0.521171	0.255978	0.349138	0.247372	2.20629e-05	0.000754854
eto	Resistant vs Sensitive	cg05205953	cg05205953 (-144)	CXCL2	Island	TSS1500		chr4	0.532007	0.693793	0.298208	0.261633	-0.161786	9.61031e-06	0.000400017
eto	Resistant vs Sensitive	cg05211356	cg05211356 (-1057)	ACER2	N_Shore	TSS1500	Promoter_Associated	chr9	0.600504	0.424044	0.267587	0.283112	0.17646	1.44274e-06	9.94085e-05
eto	Resistant vs Sensitive	cg05270344	cg05270344 (-745)	MAGI2	S_Shore;S_Shore;Island	TSS1500;TSS1500		chr7	0.410521	0.572016	0.253685	0.241389	-0.161495	1.23208e-05	0.000483315
eto	Resistant vs Sensitive	cg05278074	cg05278074 (+20663);cg05278074 (-222860)	FAM133B;CDK6				chr7	0.452343	0.260246	0.296417	0.269184	0.192098	4.41357e-07	4.30452e-05
eto	Resistant vs Sensitive	cg05310764	cg05310764 (+262231);cg05310764 (-72582)	ZNF184;HIST1H2BL				chr6	0.544811	0.69844	0.283462	0.268346	-0.153629	6.10467e-05	0.00165156
eto	Resistant vs Sensitive	cg05311412	cg05311412 (-89)	SLC5A7	Island	TSS200;TSS200;TSS200;TSS200		chr2	0.536093	0.711188	0.295152	0.255385	-0.175095	2.38772e-07	2.85846e-05
eto	Resistant vs Sensitive	cg05348770	cg05348770 (+405)	CST8		5UTR;exon_2;5UTR;exon_2		chr20	0.84596	0.63964	0.228436	0.343228	0.20632	0.000599368	0.00978411
eto	Resistant vs Sensitive	cg05357932	cg05357932 (+2669);cg05357932 (+191804)	NOD1;ZNRF2	S_Shore	TSS1500		chr7	0.743824	0.560997	0.229257	0.289653	0.182827	2.71621e-05	0.000885043
eto	Resistant vs Sensitive	cg05373251	cg05373251 (+27822);cg05373251 (+89484)	ACTG1;BAHCC1	S_Shelf;S_Shore;N_Shelf		Promoter_Associated	chr17	0.386537	0.221174	0.256578	0.205	0.165363	6.01814e-08	1.18101e-05
eto	Resistant vs Sensitive	cg05387146	cg05387146 (-138)	ME1	Island	TSS200		chr6	0.435803	0.603181	0.305701	0.278346	-0.167378	0.000389581	0.00699512
eto	Resistant vs Sensitive	cg05428895	cg05428895 (-1188)	SOX14	S_Shore;S_Shore;N_Shore	TSS1500		chr3	0.336494	0.496091	0.262226	0.288275	-0.159597	8.26197e-05	0.00209234
eto	Resistant vs Sensitive	cg05447955	cg05447955 (+225722);cg05447955 (+3177)	GAB2;USP35	N_Shelf			chr11	0.717043	0.565319	0.220106	0.288944	0.151724	6.52731e-06	0.000298802
eto	Resistant vs Sensitive	cg05452899	cg05452899 (+192625);cg05452899 (+1335)	MRPL23;IGF2	Island	TSS1500;TSS1500;TSS1500		chr11	0.307473	0.493359	0.270709	0.305544	-0.185886	3.02045e-05	0.000961853
eto	Resistant vs Sensitive	cg05476568	cg05476568 (+202177);cg05476568 (+1317)	ARHGEF26;DHX36	Island	exon_2;exon_2;exon_2;TSS1500	Promoter_Associated	chr3	0.467432	0.619904	0.268039	0.251334	-0.152472	1.38769e-05	0.000529726
eto	Resistant vs Sensitive	cg05521150	cg05521150 (-119222)	HS3ST1				chr4	0.514697	0.665643	0.200445	0.23434	-0.150945	0.000176645	0.00375936
eto	Resistant vs Sensitive	cg05592114	cg05592114 (-72998);cg05592114 (+1099)	C1R;LPCAT3		exon_2;exon_2		chr12	0.414652	0.255693	0.259813	0.206646	0.158959	7.89794e-07	6.43728e-05
eto	Resistant vs Sensitive	cg05592581	cg05592581 (-1598)	SIDT1	N_Shore	TSS1500;TSS1500;TSS1500;TSS1500;TSS1500;TSS1500;TSS1500;TSS1500;TSS1500;TSS1500;TSS1500;TSS1500;TSS1500;TSS1500;TSS1500		chr3	0.718172	0.559279	0.214687	0.327913	0.158893	3.02643e-05	0.000962978
eto	Resistant vs Sensitive	cg05606799	cg05606799 (+307)	KISS1				chr1	0.517831	0.303437	0.274311	0.233595	0.214394	1.15201e-08	4.52621e-06
eto	Resistant vs Sensitive	cg05635730	cg05635730 (+25996);cg05635730 (-772072)	PLSCR5;ZIC4				chr3	0.412335	0.571617	0.246279	0.242938	-0.159282	7.82699e-07	6.40329e-05
eto	Resistant vs Sensitive	cg05638287	cg05638287 (-455)	KCNK1	N_Shore	TSS1500		chr1	0.454074	0.653575	0.249827	0.242739	-0.199501	4.04819e-08	9.30918e-06
eto	Resistant vs Sensitive	cg05641348	cg05641348 (-27671);cg05641348 (+1431)	TIMM13;LMNB2	N_Shore		Promoter_Associated	chr19	0.494502	0.341628	0.230205	0.228037	0.152874	1.55101e-06	0.000105078
eto	Resistant vs Sensitive	cg05647567	cg05647567 (-38728);cg05647567 (-24352)	DUSP1;ERGIC1				chr5	0.666523	0.451602	0.274068	0.308949	0.214921	0.000544978	0.00907462
eto	Resistant vs Sensitive	cg05663341	cg05663341 (-200)	DLX6	S_Shelf;Island;N_Shore	TSS1500	Unclassified_Cell_type_specific	chr7	0.463898	0.621657	0.313678	0.320078	-0.15776	0.000248676	0.00491923
eto	Resistant vs Sensitive	cg05688651	cg05688651 (+649636)	GALR1	Island		Unclassified_Cell_type_specific	chr18	0.511403	0.674253	0.274645	0.234124	-0.16285	2.15285e-07	2.68825e-05
eto	Resistant vs Sensitive	cg05707116	cg05707116 (+3093);cg05707116 (+99832)	TEX37;EIF2AK3	N_Shelf			chr2	0.533032	0.378164	0.298723	0.33325	0.154868	0.00027008	0.00525155
eto	Resistant vs Sensitive	cg05711609	cg05711609 (+111823);cg05711609 (+17261)	BCL9;ACP6				chr1	0.860485	0.688097	0.219321	0.329397	0.172388	5.87322e-05	0.00160518
eto	Resistant vs Sensitive	cg05743883	cg05743883 (+99919);cg05743883 (-13119)	SLC45A4;GPR20				chr8	0.660445	0.424973	0.226984	0.25781	0.235472	5.19921e-09	3.24153e-06
eto	Resistant vs Sensitive	cg05763228	cg05763228 (-169)	LRAT	S_Shelf;S_Shore;Island	TSS200	Unclassified_Cell_type_specific	chr4	0.502201	0.661991	0.264916	0.253474	-0.15979	4.71673e-08	1.01502e-05
eto	Resistant vs Sensitive	cg05816398	cg05816398 (-31199);cg05816398 (+654324)	LHFPL3;KMT2E	N_Shore	exon_1		chr7	0.433983	0.239118	0.259988	0.225958	0.194865	2.10077e-08	6.32955e-06
eto	Resistant vs Sensitive	cg05819930	cg05819930 (+22184);cg05819930 (+37418)	GPRC5A;GPRC5D		exon_4;3UTR		chr12	0.441558	0.288675	0.265846	0.246504	0.152883	3.58389e-08	8.56986e-06
eto	Resistant vs Sensitive	cg05822100	cg05822100 (+553)	CDH6	Island			chr5	0.520833	0.670937	0.262248	0.264137	-0.150103	4.54725e-06	0.000228475
eto	Resistant vs Sensitive	cg05857996	cg05857996 (+1894);cg05857996 (+105865)	EBF4;CPXM1	S_Shore			chr20	0.59612	0.403285	0.32161	0.366512	0.192836	7.92072e-06	0.000345416
eto	Resistant vs Sensitive	cg05876918	cg05876918 (+177)	PIP4K2C	Island	exon_1;exon_1;exon_1;exon_1	Promoter_Associated	chr12	0.366596	0.517937	0.274778	0.302213	-0.151341	8.54583e-06	0.000365918
eto	Resistant vs Sensitive	cg05880330	cg05880330 (-244325);cg05880330 (+1391)	CLDN18;SOX14	S_Shelf;S_Shore;N_Shelf	exon_1;3UTR		chr3	0.500941	0.655861	0.245257	0.248152	-0.15492	1.57988e-06	0.000106376
eto	Resistant vs Sensitive	cg05883874	cg05883874 (-481);cg05883874 (+403)	ZNF214;NLRP14	Island	TSS1500		chr11	0.516193	0.670288	0.26034	0.225079	-0.154095	1.40164e-06	9.73658e-05
eto	Resistant vs Sensitive	cg05897091	cg05897091 (-273)	SMOC2	Island	TSS1500;TSS1500		chr6	0.486947	0.637018	0.295122	0.288043	-0.150071	9.04253e-08	1.52734e-05
eto	Resistant vs Sensitive	cg05897699	cg05897699 (-10976);cg05897699 (+19192)	ULK3;SCAMP2				chr15	0.387798	0.237222	0.227608	0.168539	0.150576	6.75941e-09	3.61064e-06
eto	Resistant vs Sensitive	cg05907046	cg05907046 (-89)	ZSWIM2	Island	TSS200		chr2	0.327884	0.478125	0.251955	0.284304	-0.150242	2.81192e-05	0.000909935
eto	Resistant vs Sensitive	cg05927742	cg05927742 (-83414);cg05927742 (+48768)	SOHLH2;SPART	S_Shore	TSS1500;TSS1500;TSS1500;TSS1500;TSS1500;TSS1500;TSS1500;TSS1500	Promoter_Associated	chr13	0.41391	0.597676	0.260072	0.275633	-0.183766	0.000244445	0.00485127
eto	Resistant vs Sensitive	cg05951776	cg05951776 (+33839);cg05951776 (+287922)	CASZ1;PEX14				chr1	0.462882	0.288539	0.288622	0.259861	0.174343	2.47669e-05	0.000825359
eto	Resistant vs Sensitive	cg05998607	cg05998607 (+537326);cg05998607 (+221878)	INSIG2;EN1			Promoter_Associated	chr2	0.450943	0.603445	0.268853	0.273639	-0.152502	1.15229e-06	8.42479e-05
eto	Resistant vs Sensitive	cg06001786	cg06001786 (+78936);cg06001786 (+46297)	FABP6;CCNJL				chr5	0.447737	0.289315	0.25492	0.209008	0.158422	4.68579e-06	0.00023352
eto	Resistant vs Sensitive	cg06008531	cg06008531 (+8150);cg06008531 (-659717)	CDK14;FZD1				chr7	0.410816	0.232927	0.29073	0.235869	0.177889	1.25525e-05	0.000489927
eto	Resistant vs Sensitive	cg06023841	cg06023841 (-133915);cg06023841 (+32715)	ELN;TMEM270				chr7	0.758041	0.532202	0.231402	0.322248	0.225838	1.72831e-05	0.000626504
eto	Resistant vs Sensitive	cg06026136	cg06026136 (+58845);cg06026136 (-41749)	HIST1H2AH;PRSS16				chr6	0.22381	0.392353	0.221564	0.274888	-0.168544	9.03216e-07	7.08844e-05
eto	Resistant vs Sensitive	cg06034527	cg06034527 (+39009);cg06034527 (-413663)	NR2F2;SPATA8	S_Shore;S_Shelf			chr15	0.488569	0.668707	0.279523	0.277527	-0.180138	4.86261e-06	0.000239667
eto	Resistant vs Sensitive	cg06039489	cg06039489 (-410)	CRNKL1	S_Shelf	TSS200;TSS1500;TSS1500;TSS1500;TSS1500		chr20	0.462267	0.306083	0.263914	0.274431	0.156184	2.67669e-05	0.000875078
eto	Resistant vs Sensitive	cg06070414	cg06070414 (-609)	PDK4	S_Shore	TSS1500		chr7	0.385502	0.551742	0.230395	0.250773	-0.16624	4.14196e-05	0.00122588
eto	Resistant vs Sensitive	cg06071246	cg06071246 (+39238);cg06071246 (-64301)	KLHDC4;SLC7A5		3UTR;exon_10		chr16	0.661394	0.484087	0.229836	0.287202	0.177307	2.66047e-06	0.000153376
eto	Resistant vs Sensitive	cg06073141	cg06073141 (+101)	CLDN16		TSS200		chr3	0.667051	0.465524	0.288056	0.361814	0.201527	0.000122515	0.00283858
eto	Resistant vs Sensitive	cg06083001	cg06083001 (+10720);cg06083001 (+33182)	CTPS1;SLFNL1		3UTR;exon_15;3UTR;exon_19;exon_18		chr1	0.710689	0.440338	0.29501	0.349427	0.270352	4.51971e-06	0.000227413
eto	Resistant vs Sensitive	cg06102330	cg06102330 (-229)	MSC	S_Shelf;S_Shore	TSS1500	Promoter_Associated	chr8	0.408005	0.564842	0.262597	0.284047	-0.156837	2.42265e-05	0.000812002
eto	Resistant vs Sensitive	cg06178310	cg06178310 (-8)	CLDN16		TSS1500		chr3	0.742248	0.530681	0.280008	0.357032	0.211567	7.66621e-06	0.000337282
eto	Resistant vs Sensitive	cg06184396	cg06184396 (+200954);cg06184396 (+780898)	PTP4A3;TSNARE1				chr8	0.588946	0.43121	0.26263	0.293611	0.157737	0.000141251	0.0031664
eto	Resistant vs Sensitive	cg06205746	cg06205746 (-68930);cg06205746 (+20446)	ADPRHL1;GRTP1	S_Shore			chr13	0.404369	0.250978	0.245924	0.204627	0.153391	1.15905e-05	0.000461231
eto	Resistant vs Sensitive	cg06273125	cg06273125 (-2016)	SIDT1	N_Shore			chr3	0.853401	0.653524	0.260058	0.408726	0.199878	7.25391e-05	0.00188899
eto	Resistant vs Sensitive	cg06285333	cg06285333 (-1406)	ATP6V0D1	S_Shore	exon_4;TSS1500		chr16	0.705934	0.551092	0.196287	0.249317	0.154842	9.03595e-06	0.000381125
eto	Resistant vs Sensitive	cg06300222	cg06300222 (+334157);cg06300222 (+486268)	ZFAND3;BTBD9		exon_6;3UTR	Unclassified_Cell_type_specific	chr6	0.642212	0.451963	0.292358	0.347818	0.190248	4.16293e-06	0.000213732
eto	Resistant vs Sensitive	cg06312813	cg06312813 (+517)	CXCL2	N_Shore			chr4	0.535165	0.688769	0.262772	0.229904	-0.153605	2.15088e-05	0.000740733
eto	Resistant vs Sensitive	cg06315208	cg06315208 (-3572);cg06315208 (+1260)	TUBB;MDC1	N_Shore			chr6	0.700898	0.518099	0.233395	0.330063	0.182799	0.000380446	0.00686922
eto	Resistant vs Sensitive	cg06328674	cg06328674 (+192560);cg06328674 (+495378)	WDR37;ADARB2	Island		Unclassified_Cell_type_specific	chr10	0.729456	0.554176	0.23027	0.287333	0.17528	2.04601e-05	0.000714066
eto	Resistant vs Sensitive	cg06354455	cg06354455 (+52966);cg06354455 (-36410)	ADPRHL1;GRTP1	N_Shore	3UTR;exon_2;3UTR;exon_2;3UTR;exon_8		chr13	0.599916	0.428862	0.256872	0.262024	0.171055	0.000131323	0.0029938
eto	Resistant vs Sensitive	cg06372779	cg06372779 (+47280);cg06372779 (-174795)	DFNA5;OSBPL3				chr7	0.303642	0.151903	0.230934	0.147233	0.151739	4.44475e-11	6.56642e-07
eto	Resistant vs Sensitive	cg06396724	cg06396724 (-72059);cg06396724 (+2613)	SIX1;SIX4	Island		Unclassified_Cell_type_specific	chr14	0.194939	0.359819	0.232633	0.309222	-0.16488	0.000206306	0.00424845
eto	Resistant vs Sensitive	cg06440960	cg06440960 (-1840);cg06440960 (-374)	SYT11;GON4L	N_Shore;N_Shore	TSS1500	Promoter_Associated_Cell_type_specific	chr1	0.32938	0.481309	0.272991	0.29937	-0.151929	0.000101546	0.00245247
eto	Resistant vs Sensitive	cg06448249	cg06448249 (-3441)	ARHGEF1	N_Shore	exon_5;3UTR;exon_5;3UTR		chr19	0.475759	0.30902	0.291413	0.289994	0.166739	1.37646e-09	1.99834e-06
eto	Resistant vs Sensitive	cg06527166	cg06527166 (+245511);cg06527166 (-188316)	HIVEP3;EDN2				chr1	0.48408	0.289104	0.300747	0.255948	0.194976	2.28257e-09	2.261e-06
eto	Resistant vs Sensitive	cg06529843	cg06529843 (-71377);cg06529843 (+7018)	GZMA;GZMK				chr5	0.523901	0.284315	0.295576	0.235952	0.239586	1.54167e-10	9.93697e-07
eto	Resistant vs Sensitive	cg06545361	cg06545361 (+928066)	NBAS	Island			chr2	0.483407	0.653057	0.287926	0.287372	-0.16965	4.63248e-05	0.00133905
eto	Resistant vs Sensitive	cg06613095	cg06613095 (+491)	SOX14	S_Shelf;S_Shelf;Island;N_Shelf	5UTR;exon_1		chr3	0.499318	0.65082	0.278726	0.272564	-0.151502	3.15212e-05	0.000992763
eto	Resistant vs Sensitive	cg06635392	cg06635392 (+999)	TBX18	Island			chr6	0.325138	0.476692	0.265386	0.304239	-0.151554	5.1521e-06	0.000250158
eto	Resistant vs Sensitive	cg06638827	cg06638827 (+815)	LRIG3	N_Shore	TSS1500		chr12	0.557395	0.708403	0.246724	0.215344	-0.151008	1.0834e-06	8.04975e-05
eto	Resistant vs Sensitive	cg06670039	cg06670039 (+367628);cg06670039 (+459651)	CPPED1;SNX29				chr16	0.630172	0.419267	0.330592	0.337989	0.210905	2.39874e-06	0.000142596
eto	Resistant vs Sensitive	cg06676778	cg06676778 (+233346);cg06676778 (+4533)	ADRB2;SH3TC2	S_Shelf			chr5	0.369949	0.193943	0.264371	0.244969	0.176006	1.18655e-05	0.000469465
eto	Resistant vs Sensitive	cg06684850	cg06684850 (+387486);cg06684850 (-19769)	BDNF;KIF18A	S_Shore;S_Shore;N_Shore	TSS1500;TSS200;TSS200;TSS200		chr11	0.53636	0.709924	0.278752	0.250045	-0.173564	2.58861e-06	0.000150258
eto	Resistant vs Sensitive	cg06686156	cg06686156 (-634);cg06686156 (-4163)	ACSM5;PDILT		TSS1500;TSS1500;TSS1500;TSS1500		chr16	0.519094	0.339607	0.247488	0.271658	0.179488	6.89628e-06	0.000311437
eto	Resistant vs Sensitive	cg06767142	cg06767142 (-49260);cg06767142 (+67515)	OTUB1;FLRT1				chr11	0.627259	0.45674	0.241398	0.267088	0.170519	7.38155e-05	0.00191473
eto	Resistant vs Sensitive	cg06816235	cg06816235 (+387636);cg06816235 (-19619)	BDNF;KIF18A	S_Shore;Island;N_Shore	5UTR;exon_1;5UTR;exon_1;5UTR;exon_1;TSS1500		chr11	0.377945	0.532014	0.248452	0.263692	-0.154068	2.34519e-05	0.000791748
eto	Resistant vs Sensitive	cg06836736	cg06836736 (-203)	ME1	Island	TSS1500		chr6	0.452304	0.603523	0.239722	0.223522	-0.151219	9.69992e-05	0.00236895
eto	Resistant vs Sensitive	cg06853697	cg06853697 (+66638);cg06853697 (-17926)	CFAP74;TMEM52				chr1	0.786617	0.614593	0.170966	0.259763	0.172025	2.96687e-05	0.000948771
eto	Resistant vs Sensitive	cg06879518	cg06879518 (+373)	MEOX2		exon_1;5UTR		chr7	0.315092	0.483089	0.247125	0.290372	-0.167997	2.15167e-06	0.000132678
eto	Resistant vs Sensitive	cg06890610	cg06890610 (+367760);cg06890610 (+459519)	CPPED1;SNX29				chr16	0.685659	0.52202	0.273035	0.293118	0.163639	0.000135858	0.00307159
eto	Resistant vs Sensitive	cg06891858	cg06891858 (-426071);cg06891858 (+2052)	GATA6;MIB1	S_Shore			chr18	0.88682	0.696755	0.220139	0.369073	0.190065	2.37809e-05	0.000800168
eto	Resistant vs Sensitive	cg06911121	cg06911121 (-917)	TBX5	S_Shelf;Island	TSS1500;TSS1500	Unclassified_Cell_type_specific	chr12	0.475458	0.626679	0.295144	0.306662	-0.151221	0.000373362	0.00677326
eto	Resistant vs Sensitive	cg06951565	cg06951565 (+1597);cg06951565 (+52335)	ZNF454;GRM6	N_Shore			chr5	0.311644	0.489605	0.258799	0.277302	-0.177961	0.000105265	0.00252003
eto	Resistant vs Sensitive	cg06960698	cg06960698 (-722)	FGF14	S_Shore	TSS1500;TSS1500;TSS1500;TSS1500;TSS1500;TSS200;TSS1500;TSS1500;TSS1500;TSS200;TSS200;TSS200;TSS200;TSS200;TSS200	Unclassified	chr13	0.39822	0.563373	0.272508	0.282523	-0.165153	3.03013e-05	0.000963784
eto	Resistant vs Sensitive	cg06967120	cg06967120 (+268)	GPR158	Island	5UTR;exon_1		chr10	0.362611	0.512898	0.277825	0.300747	-0.150288	4.29e-05	0.00126017
eto	Resistant vs Sensitive	cg06985664	cg06985664 (-134928);cg06985664 (+55140)	MET;CAPZA2				chr7	0.561999	0.411825	0.284315	0.322623	0.150175	7.50463e-06	0.000332612
eto	Resistant vs Sensitive	cg07013734	cg07013734 (-24)	TRPC6	Island	exon_1;5UTR		chr11	0.454115	0.618348	0.286851	0.28252	-0.164233	3.77265e-05	0.00114169
eto	Resistant vs Sensitive	cg07014349	cg07014349 (-4821);cg07014349 (-127)	GJB4;GJB5		TSS200		chr1	0.348151	0.190491	0.198142	0.148592	0.15766	1.05676e-09	1.7954e-06
eto	Resistant vs Sensitive	cg07018389	cg07018389 (+2520);cg07018389 (+127409)	DUSP1;NEURL1B	N_Shore	3UTR;exon_4		chr5	0.610499	0.403525	0.270163	0.308544	0.206974	0.000317347	0.00597251
eto	Resistant vs Sensitive	cg07042672	cg07042672 (-146256);cg07042672 (+65358)	KPNA2;AMZ2	N_Shore	TSS1500	Promoter_Associated	chr17	0.278344	0.433602	0.199469	0.262928	-0.155258	0.000448572	0.0077926
eto	Resistant vs Sensitive	cg07067171	cg07067171 (-187)	FKBP9	Island	TSS1500;TSS1500	Unclassified_Cell_type_specific	chr7	0.311032	0.491248	0.278482	0.270367	-0.180216	7.19454e-06	0.000321866
eto	Resistant vs Sensitive	cg07068768	cg07068768 (+23)	CRYBB3		5UTR;exon_1		chr22	0.592153	0.367229	0.309527	0.320225	0.224924	0.000214751	0.00438354
eto	Resistant vs Sensitive	cg07095997	cg07095997 (+2421);cg07095997 (-72251)	SIX1;SIX4	Island		Unclassified_Cell_type_specific	chr14	0.37843	0.545556	0.286795	0.302756	-0.167126	5.87235e-05	0.00160516
eto	Resistant vs Sensitive	cg07109801	cg07109801 (-783);cg07109801 (-1657)	DALRD3;NDUFAF3	S_Shore;N_Shore	exon_1;TSS1500;TSS1500;TSS1500		chr3	0.368691	0.209263	0.243695	0.203669	0.159427	3.28646e-05	0.00102576
eto	Resistant vs Sensitive	cg07114810	cg07114810 (+9309);cg07114810 (+10245)	PTPN6;PHB2			Promoter_Associated	chr12	0.42246	0.614877	0.292288	0.28206	-0.192417	7.85031e-05	0.00201094
eto	Resistant vs Sensitive	cg07127762	cg07127762 (+190910);cg07127762 (-318202)	FGF12;MB21D2		exon_2;5UTR;exon_2;5UTR		chr3	0.283224	0.450872	0.228842	0.273862	-0.167648	2.58856e-07	3.0164e-05
eto	Resistant vs Sensitive	cg07142068	cg07142068 (+74591);cg07142068 (+359394)	PRKCQ;PFKFB3	Island			chr10	0.37124	0.213993	0.248859	0.189965	0.157248	6.85571e-08	1.27769e-05
eto	Resistant vs Sensitive	cg07175582	cg07175582 (+424525);cg07175582 (+14776)	LYPLAL1;ZC3H11B				chr1	0.499733	0.345597	0.295794	0.321703	0.154136	1.28966e-07	1.92401e-05
eto	Resistant vs Sensitive	cg07236958	cg07236958 (-698491);cg07236958 (+90572)	KCNK9;COL22A1		exon_3		chr8	0.459843	0.277721	0.281322	0.233859	0.182122	1.37121e-10	9.43109e-07
eto	Resistant vs Sensitive	cg07270259	cg07270259 (+201713)	PARD3				chr10	0.658106	0.489612	0.272588	0.331916	0.168493	3.48037e-06	0.000186755
eto	Resistant vs Sensitive	cg07278181	cg07278181 (+339373)	FOXP1				chr3	0.468513	0.304514	0.296406	0.283752	0.163999	0.000310506	0.0058684
eto	Resistant vs Sensitive	cg07311363	cg07311363 (+279197)	NPHP4	S_Shore		Unclassified_Cell_type_specific	chr1	0.496891	0.31428	0.302238	0.29948	0.18261	8.04353e-06	0.000348891
eto	Resistant vs Sensitive	cg07311994	cg07311994 (+63716);cg07311994 (-130169)	RAD18;OXTR				chr3	0.645112	0.392471	0.308444	0.327917	0.252642	3.58353e-06	0.00019058
eto	Resistant vs Sensitive	cg07319614	cg07319614 (+57936);cg07319614 (-86575)	KCTD5;PDPK1				chr16	0.735212	0.579337	0.266996	0.34193	0.155875	0.000359849	0.0065878
eto	Resistant vs Sensitive	cg07326288	cg07326288 (+709190);cg07326288 (+54515)	ENOX1;DNAJC15				chr13	0.764575	0.530904	0.23932	0.317042	0.233672	1.35335e-05	0.000519442
eto	Resistant vs Sensitive	cg07343790	cg07343790 (-95369);cg07343790 (+183523)	ATP11A;MCF2L			Unclassified	chr13	0.463249	0.629906	0.31238	0.325157	-0.166657	2.32089e-05	0.000785395
eto	Resistant vs Sensitive	cg07349217	cg07349217 (-209)	TG		TSS1500		chr8	0.611189	0.44628	0.26665	0.280326	0.16491	0.000138113	0.00311217
eto	Resistant vs Sensitive	cg07356555	cg07356555 (+495297);cg07356555 (+192641)	WDR37;ADARB2	Island	exon_5		chr10	0.619887	0.446656	0.201995	0.245361	0.173232	3.19331e-07	3.46298e-05
eto	Resistant vs Sensitive	cg07377446	cg07377446 (-4656)	IFNL2	N_Shore		Unclassified_Cell_type_specific	chr19	0.696397	0.514448	0.240519	0.288236	0.181949	3.51962e-05	0.00108282
eto	Resistant vs Sensitive	cg07380506	cg07380506 (-183)	CYP1B1	Island	TSS1500	Unclassified	chr2	0.497799	0.648984	0.316529	0.331542	-0.151185	0.000376208	0.00681127
eto	Resistant vs Sensitive	cg07393736	cg07393736 (-1564)	GHSR	S_Shore;Island			chr3	0.381387	0.55413	0.310085	0.322033	-0.172743	0.000122468	0.00283766
eto	Resistant vs Sensitive	cg07436424	cg07436424 (+3684);cg07436424 (+71057)	SENP5;NCBP2	N_Shelf	TSS1500		chr3	0.493977	0.266219	0.293067	0.300255	0.227758	6.58968e-06	0.000300804
eto	Resistant vs Sensitive	cg07481360	cg07481360 (-145864);cg07481360 (+122896)	DLG1;MELTF				chr3	0.704851	0.551022	0.244977	0.298698	0.153829	6.94991e-05	0.00182683
eto	Resistant vs Sensitive	cg07491702	cg07491702 (-1493)	CDAN1	S_Shore	TSS1500		chr15	0.507013	0.290055	0.297673	0.291546	0.216958	1.49521e-05	0.000561326
eto	Resistant vs Sensitive	cg07513791	cg07513791 (+127541);cg07513791 (-728270)	TMEM161B;CCNH	Island		NonGene_Associated	chr5	0.531574	0.699461	0.284476	0.249539	-0.167888	5.53121e-07	5.0306e-05
eto	Resistant vs Sensitive	cg07522227	cg07522227 (-34203);cg07522227 (+3010)	ZNF700;ZNF69	S_Shelf			chr19	0.518717	0.326873	0.27255	0.278636	0.191845	0.00030249	0.0057458
eto	Resistant vs Sensitive	cg07523043	cg07523043 (+5844);cg07523043 (+44306)	TRIM26;TRIM15				chr6	0.401586	0.247909	0.295627	0.247929	0.153677	4.82342e-08	1.03024e-05
eto	Resistant vs Sensitive	cg07546943	cg07546943 (+553651);cg07546943 (+120611)	GBX2;AGAP1				chr2	0.385758	0.232704	0.260459	0.241361	0.153054	7.14767e-06	0.000320456
eto	Resistant vs Sensitive	cg07548607	cg07548607 (-67)	ZSWIM2	Island	TSS200		chr2	0.402235	0.585346	0.309092	0.318955	-0.183111	1.57545e-05	0.000584198
eto	Resistant vs Sensitive	cg07576142	cg07576142 (+674)	GPC6	Island	exon_1		chr13	0.511436	0.67173	0.324689	0.307156	-0.160294	0.000379146	0.0068514
eto	Resistant vs Sensitive	cg07585928	cg07585928 (-1799);cg07585928 (+1336)	DUSP15;TTLL9	N_Shore	TSS1500;TSS1500;TSS1500;TSS1500;TSS1500;TSS1500;TSS1500		chr20	0.577002	0.40758	0.280339	0.256243	0.169423	2.04065e-05	0.000712689
eto	Resistant vs Sensitive	cg07617814	cg07617814 (+609218);cg07617814 (+12214)	ZNF217;TSHZ2	Island	exon_2;exon_2		chr20	0.601853	0.419157	0.277407	0.322893	0.182696	6.83568e-05	0.00180369
eto	Resistant vs Sensitive	cg07625194	cg07625194 (+2241);cg07625194 (-102654)	TFAP2B;TFAP2D	S_Shore			chr6	0.392231	0.559872	0.27439	0.274368	-0.167641	8.72167e-05	0.0021813
eto	Resistant vs Sensitive	cg07720188	cg07720188 (-9016);cg07720188 (-158831)	TNFRSF19;SACS		TSS200;TSS200		chr13	0.468605	0.626923	0.251656	0.245915	-0.158317	1.95137e-06	0.000123977
eto	Resistant vs Sensitive	cg07725527	cg07725527 (+45840);cg07725527 (-100514)	RGCC;NAA16			Unclassified_Cell_type_specific	chr13	0.330772	0.549656	0.234844	0.290017	-0.218884	3.85258e-05	0.0011604
eto	Resistant vs Sensitive	cg07738730	cg07738730 (+2391);cg07738730 (-133164)	B4GALNT2;IGF2BP1	S_Shore		Promoter_Associated_Cell_type_specific	chr17	0.470513	0.29179	0.297495	0.298956	0.178723	1.6479e-06	0.000109928
eto	Resistant vs Sensitive	cg07744166	cg07744166 (-403)	WASF3	N_Shore	TSS1500;TSS1500		chr13	0.528542	0.688298	0.261379	0.257184	-0.159756	3.41159e-07	3.6123e-05
eto	Resistant vs Sensitive	cg07757358	cg07757358 (-33528);cg07757358 (-433678)	LPP;BCL6		exon_1	Unclassified_Cell_type_specific	chr3	0.413106	0.256645	0.277802	0.267777	0.156461	3.05415e-06	0.000169836
eto	Resistant vs Sensitive	cg07824172	cg07824172 (-575)	TACR3	S_Shore	TSS1500		chr4	0.626064	0.776912	0.21415	0.200041	-0.150849	2.57405e-07	3.00514e-05
eto	Resistant vs Sensitive	cg07831553	cg07831553 (+23615);cg07831553 (+26358)	CCDC114;ZNF114	S_Shelf			chr19	0.451765	0.285724	0.257015	0.233994	0.166041	5.02249e-05	0.00142293
eto	Resistant vs Sensitive	cg07839742	cg07839742 (+18485);cg07839742 (+175394)	MRAP2;CEP162				chr6	0.737737	0.564279	0.260855	0.32948	0.173458	0.00017424	0.00371848
eto	Resistant vs Sensitive	cg07862930	cg07862930 (-51)	KCNJ16		TSS200;TSS200;TSS200;TSS200		chr17	0.546917	0.396533	0.316553	0.312575	0.150384	9.60913e-05	0.00235233
eto	Resistant vs Sensitive	cg07871357	cg07871357 (-28894);cg07871357 (+29860)	UHRF1;KDM4B	N_Shore;N_Shelf			chr19	0.787411	0.597702	0.227547	0.321497	0.189709	5.70314e-08	1.13785e-05
eto	Resistant vs Sensitive	cg07912723	cg07912723 (+50149);cg07912723 (+94156)	FAAP20;PRKCZ			Unclassified_Cell_type_specific	chr1	0.687514	0.414822	0.25658	0.3037	0.272692	1.99153e-08	6.14908e-06
eto	Resistant vs Sensitive	cg07919443	cg07919443 (-86059);cg07919443 (+123793)	PAX2;HIF1AN	S_Shelf;Island			chr10	0.48655	0.647752	0.253481	0.247346	-0.161202	1.46861e-05	0.000552738
eto	Resistant vs Sensitive	cg07920381	cg07920381 (+108003);cg07920381 (-9253)	SFSWAP;MMP17				chr12	0.35856	0.198502	0.262453	0.219275	0.160058	2.95534e-06	0.000165703
eto	Resistant vs Sensitive	cg07922443	cg07922443 (+356)	HAND1	S_Shelf;S_Shore;Island	exon_1	Promoter_Associated_Cell_type_specific	chr5	0.367668	0.530591	0.249123	0.285836	-0.162922	2.69675e-05	0.000879889
eto	Resistant vs Sensitive	cg07924575	cg07924575 (-1453);cg07924575 (+1388)	HPS4;SRRD	S_Shore	TSS1500;TSS1500;TSS1500;TSS1500;TSS1500;TSS1500;TSS1500;TSS1500;TSS1500;TSS1500;TSS1500;TSS1500;TSS1500;TSS1500;TSS1500;TSS1500;TSS1500		chr22	0.620898	0.439092	0.250809	0.298909	0.181807	6.34442e-05	0.00170268
eto	Resistant vs Sensitive	cg07947869	cg07947869 (+23411);cg07947869 (+22725)	AP2A1;FUZ	S_Shore			chr19	0.618966	0.435387	0.220896	0.21931	0.183579	9.25208e-07	7.20251e-05
eto	Resistant vs Sensitive	cg07972015	cg07972015 (-730622)	APOB				chr2	0.855615	0.695315	0.202024	0.341841	0.1603	0.000406989	0.00723286
eto	Resistant vs Sensitive	cg07972135	cg07972135 (+522)	GRIA4	Island	TSS200;TSS200	Unclassified_Cell_type_specific	chr11	0.592115	0.748478	0.285587	0.246122	-0.156363	9.50018e-05	0.0023321
eto	Resistant vs Sensitive	cg08006727	cg08006727 (+431)	RNF183		exon_4;5UTR;5UTR;exon_4;5UTR;exon_4;TSS1500		chr9	0.548	0.366923	0.228733	0.238677	0.181077	1.60424e-07	2.23132e-05
eto	Resistant vs Sensitive	cg08007465	cg08007465 (-47501);cg08007465 (-419291)	L3MBTL4;ARHGAP28	S_Shore	TSS1500;TSS1500;TSS1500;TSS1500;TSS1500;TSS1500;TSS1500;TSS1500		chr18	0.38191	0.542716	0.324872	0.349787	-0.160806	8.4776e-05	0.00213604
eto	Resistant vs Sensitive	cg08017326	cg08017326 (-152)	CXCL2	Island	TSS1500		chr4	0.464851	0.646978	0.281841	0.259898	-0.182127	3.1562e-06	0.000174054
eto	Resistant vs Sensitive	cg08057432	cg08057432 (+115752);cg08057432 (+157106)	ZNF778;ANKRD11				chr16	0.414945	0.220836	0.273039	0.219197	0.194109	5.00646e-06	0.000244941
eto	Resistant vs Sensitive	cg08065063	cg08065063 (+7399);cg08065063 (-213717)	C2orf50;KCNF1				chr2	0.785745	0.547016	0.183843	0.30459	0.238729	3.32042e-07	3.54419e-05
eto	Resistant vs Sensitive	cg08066707	cg08066707 (-65728);cg08066707 (+1466)	KDELR2;GRID2IP	N_Shore			chr7	0.300924	0.14558	0.245431	0.171239	0.155344	9.94161e-08	1.62665e-05
eto	Resistant vs Sensitive	cg08086724	cg08086724 (+9830);cg08086724 (-183323)	MBIP;SFTA3	Island;N_Shore			chr14	0.506755	0.665484	0.254774	0.272207	-0.158729	2.82667e-05	0.000913435
eto	Resistant vs Sensitive	cg08091192	cg08091192 (+7085);cg08091192 (-790983)	PLSCR5;ZIC4	S_Shelf;S_Shore;N_Shore			chr3	0.420816	0.580337	0.249016	0.257984	-0.159521	1.08463e-05	0.000438559
eto	Resistant vs Sensitive	cg08096381	cg08096381 (+31730);cg08096381 (-199799)	RPL32;IQSEC1				chr3	0.351678	0.193897	0.282616	0.226359	0.157781	1.63212e-07	2.26058e-05
eto	Resistant vs Sensitive	cg08101303	cg08101303 (+17362);cg08101303 (+2187)	DLX6;DLX5	S_Shore;Island;N_Shore			chr7	0.258819	0.438677	0.231156	0.298962	-0.179858	2.85972e-05	0.000921714
eto	Resistant vs Sensitive	cg08104202	cg08104202 (-57)	CCDC181	Island	5UTR;exon_1;5UTR;exon_1;5UTR;exon_1;5UTR;exon_1;5UTR;exon_1		chr1	0.453233	0.605514	0.254551	0.254706	-0.15228	0.000226511	0.00457365
eto	Resistant vs Sensitive	cg08122051	cg08122051 (+586656);cg08122051 (+914645)	MAF;WWOX				chr16	0.432867	0.27865	0.288073	0.276597	0.154217	3.77593e-05	0.00114249
eto	Resistant vs Sensitive	cg08125539	cg08125539 (-130370);cg08125539 (+5185)	B4GALNT2;IGF2BP1	S_Shelf			chr17	0.776861	0.57215	0.26858	0.388318	0.204711	9.52884e-05	0.00233775
eto	Resistant vs Sensitive	cg08130572	cg08130572 (-153621);cg08130572 (+113553)	TRAF3IP2;FYN		5UTR;exon_1;TSS1500	Promoter_Associated_Cell_type_specific	chr6	0.719118	0.877344	0.265879	0.135266	-0.158226	7.1299e-10	1.53344e-06
eto	Resistant vs Sensitive	cg08145590	cg08145590 (+292)	MAATS1	Island		Unclassified	chr3	0.394479	0.551797	0.263365	0.275609	-0.157318	0.000364281	0.00664735
eto	Resistant vs Sensitive	cg08161666	cg08161666 (+3773);cg08161666 (-264481)	RASSF10;ARNTL	S_Shelf			chr11	0.328991	0.155541	0.263526	0.185081	0.17345	5.99877e-08	1.17845e-05
eto	Resistant vs Sensitive	cg08162224	cg08162224 (-865);cg08162224 (-758)	OPN3;CHML	S_Shore;S_Shore	TSS1500;TSS1500;TSS1500;TSS1500;TSS1500		chr1	0.72047	0.462996	0.254619	0.333887	0.257474	4.74806e-06	0.000235886
eto	Resistant vs Sensitive	cg08163163	cg08163163 (+67467);cg08163163 (-14994)	FAM131C;EPHA2				chr1	0.605453	0.426091	0.227814	0.270635	0.179362	1.30914e-07	1.93908e-05
eto	Resistant vs Sensitive	cg08167951	cg08167951 (+62)	PON3	Island	exon_1	Unclassified_Cell_type_specific	chr7	0.44075	0.604726	0.230102	0.22892	-0.163976	4.59956e-06	0.000230395
eto	Resistant vs Sensitive	cg08174715	cg08174715 (-65055);cg08174715 (+20406)	CEACAM1;CXCL17		3UTR;exon_8;3UTR;exon_8;3UTR;exon_9;3UTR;exon_7;3UTR;exon_8;3UTR;exon_9		chr19	0.63079	0.467578	0.266289	0.287587	0.163211	8.70326e-05	0.00217727
eto	Resistant vs Sensitive	cg08202754	cg08202754 (+165145)	ACTR3B	Island;N_Shore			chr7	0.605828	0.760823	0.239114	0.200511	-0.154995	4.476e-08	9.85369e-06
eto	Resistant vs Sensitive	cg08243465	cg08243465 (+10922);cg08243465 (-78507)	PMEPA1;ZBP1			Unclassified_Cell_type_specific	chr20	0.391316	0.204358	0.230507	0.216185	0.186958	2.37689e-09	2.27628e-06
eto	Resistant vs Sensitive	cg08245249	cg08245249 (+397253);cg08245249 (-335841)	THUMPD2;SLC8A1		3UTR;exon_10;3UTR;exon_9;3UTR;exon_8;3UTR;exon_9;3UTR;exon_9;3UTR;exon_9;3UTR;exon_9;3UTR;exon_9;3UTR;exon_9;3UTR;exon_9;3UTR;exon_9;3UTR;exon_8;3UTR;exon_8;3UTR;exon_8;3UTR;exon_10;3UTR;exon_8;3UTR;exon_11;3UTR;exon_12;3UTR;exon_10;3UTR;exon_10;3UTR;exon_9;3UTR;exon_8;3UTR;exon_11		chr2	0.436621	0.249574	0.258778	0.231212	0.187047	2.29431e-07	2.79336e-05
eto	Resistant vs Sensitive	cg08310608	cg08310608 (+13588);cg08310608 (-9182)	PGAM5;ENSG00000256632				chr12	0.719973	0.55859	0.2527	0.346669	0.161384	1.74524e-05	0.000631424
eto	Resistant vs Sensitive	cg08311343	cg08311343 (+138370);cg08311343 (-105153)	FAM133B;CDK6				chr7	0.560869	0.388526	0.314295	0.337146	0.172343	0.000400083	0.00713842
eto	Resistant vs Sensitive	cg08317174	cg08317174 (+105708);cg08317174 (+26897)	COLGALT1;UNC13A	S_Shore	exon_12;3UTR	Gene_Associated_Cell_type_specific	chr19	0.685792	0.491279	0.254031	0.296094	0.194513	0.000107875	0.00256682
eto	Resistant vs Sensitive	cg08354106	cg08354106 (-20329);cg08354106 (+198454)	ABLIM2;AFAP1			Unclassified	chr4	0.360439	0.189875	0.245676	0.185612	0.170564	5.70339e-08	1.13785e-05
eto	Resistant vs Sensitive	cg08367573	cg08367573 (+453018);cg08367573 (-145672)	LSG1;XXYLT1				chr3	0.346507	0.196334	0.207703	0.174151	0.150173	1.49646e-06	0.000102277
eto	Resistant vs Sensitive	cg08381013	cg08381013 (-59472);cg08381013 (+90391)	ARHGEF10;KBTBD11				chr8	0.76898	0.58704	0.212416	0.309874	0.18194	0.000123944	0.00286472
eto	Resistant vs Sensitive	cg08390901	cg08390901 (+483335);cg08390901 (+1460)	SEPT10;SH3RF3	S_Shore	TSS1500		chr2	0.604967	0.423459	0.299588	0.324513	0.181508	0.0001818	0.00384095
eto	Resistant vs Sensitive	cg08420232	cg08420232 (-373173);cg08420232 (+1007)	LSM14A;KCTD15	S_Shore		Gene_Associated_Cell_type_specific	chr19	0.667455	0.486355	0.228929	0.313621	0.1811	1.50393e-05	0.000563915
eto	Resistant vs Sensitive	cg08482694	cg08482694 (+29)	PTGS2	N_Shore	exon_1;5UTR;TSS1500	Unclassified	chr1	0.521753	0.677121	0.292946	0.266838	-0.155368	0.000290729	0.00556994
eto	Resistant vs Sensitive	cg08553274	cg08553274 (+46620);cg08553274 (+12395)	UVSSA;NKX1-1				chr4	0.430168	0.272418	0.267667	0.265005	0.157751	1.10177e-05	0.000443371
eto	Resistant vs Sensitive	cg08556541	cg08556541 (-90116);cg08556541 (+178141)	EML6;SPTBN1				chr2	0.308579	0.151192	0.276914	0.212116	0.157386	8.76562e-08	1.49883e-05
eto	Resistant vs Sensitive	cg08561286	cg08561286 (+474907);cg08561286 (+17891)	GLI2;TFCP2L1				chr2	0.52637	0.363939	0.21123	0.238325	0.162431	7.11462e-05	0.00186055
eto	Resistant vs Sensitive	cg08640804	cg08640804 (+156701);cg08640804 (+404177)	FOXD2;TRABD2B	N_Shore			chr1	0.387554	0.230315	0.217893	0.201558	0.157239	7.98624e-08	1.40628e-05
eto	Resistant vs Sensitive	cg08651003	cg08651003 (+63825);cg08651003 (-47223)	GNB1;NADK				chr1	0.658081	0.375853	0.290247	0.336913	0.282228	2.15723e-07	2.69043e-05
eto	Resistant vs Sensitive	cg08712866	cg08712866 (+317)	GLRB	Island	TSS200		chr4	0.465059	0.615651	0.292974	0.316548	-0.150593	0.00010319	0.00248217
eto	Resistant vs Sensitive	cg08805241	cg08805241 (-52174);cg08805241 (+55438)	SCPEP1;AKAP1				chr17	0.600418	0.419667	0.242523	0.299172	0.180751	0.000364765	0.00665263
eto	Resistant vs Sensitive	cg08808812	cg08808812 (-232363);cg08808812 (+101725)	CMIP;PLCG2				chr16	0.448911	0.255252	0.237818	0.206356	0.193659	3.49511e-08	8.43346e-06
eto	Resistant vs Sensitive	cg08817867	cg08817867 (+114676);cg08817867 (-7782)	ULK2;ALDH3A1				chr17	0.527208	0.699074	0.26784	0.277105	-0.171866	1.59798e-05	0.000590726
eto	Resistant vs Sensitive	cg08866608	cg08866608 (-2148)	PCDH17	Island;N_Shelf		Unclassified	chr13	0.315452	0.46737	0.265457	0.304239	-0.151918	6.16418e-05	0.00166391
eto	Resistant vs Sensitive	cg08883066	cg08883066 (-1283)	SYT6	S_Shore;N_Shore	TSS1500;TSS1500;TSS1500;TSS1500;TSS1500;TSS1500	Unclassified_Cell_type_specific	chr1	0.314712	0.473554	0.246021	0.293845	-0.158842	0.000263692	0.00514975
eto	Resistant vs Sensitive	cg08900101	cg08900101 (-428932);cg08900101 (+13204)	RBM19;TBX5	N_Shore			chr12	0.341803	0.492586	0.276578	0.309478	-0.150784	0.000102158	0.00246293
eto	Resistant vs Sensitive	cg08905753	cg08905753 (+1478);cg08905753 (-52036)	HLA-DOB;HLA-DQB2				chr6	0.542907	0.38967	0.299468	0.327479	0.153237	0.000442174	0.00771315
eto	Resistant vs Sensitive	cg08936516	cg08936516 (-232995);cg08936516 (-11367)	CHD2;FAM174B				chr15	0.687695	0.52437	0.288485	0.35737	0.163325	1.19172e-06	8.63165e-05
eto	Resistant vs Sensitive	cg09009070	cg09009070 (-431640)	GALNT17				chr7	0.331379	0.172445	0.254073	0.183789	0.158934	1.38654e-08	4.95578e-06
eto	Resistant vs Sensitive	cg09035930	cg09035930 (+26471);cg09035930 (+530109)	TMEM132C;SLC15A4	S_Shore			chr12	0.600589	0.395623	0.306167	0.312467	0.204965	0.000347338	0.00640826
eto	Resistant vs Sensitive	cg09107053	cg09107053 (+18690);cg09107053 (+102579)	C1orf198;CAPN9				chr1	0.762281	0.579569	0.197634	0.290857	0.182712	3.81817e-05	0.0011519
eto	Resistant vs Sensitive	cg09122096	cg09122096 (+12249);cg09122096 (-33394)	MMP1;MMP3		exon_6	Unclassified_Cell_type_specific	chr11	0.322638	0.492033	0.242228	0.287127	-0.169395	1.07633e-06	8.01266e-05
eto	Resistant vs Sensitive	cg09166898	cg09166898 (-678)	RHOV	S_Shore	TSS1500		chr15	0.454365	0.257773	0.254784	0.240844	0.196592	5.41895e-11	6.95259e-07
eto	Resistant vs Sensitive	cg09183138	cg09183138 (+126190);cg09183138 (+122042)	NKX6-2;INPP5A	Island			chr10	0.575051	0.411981	0.257907	0.284845	0.16307	9.96413e-05	0.00241659
eto	Resistant vs Sensitive	cg09232918	cg09232918 (-347928);cg09232918 (+31459)	CHD9;RBL2				chr16	0.791129	0.610135	0.229883	0.304563	0.180994	0.000548729	0.00912522
eto	Resistant vs Sensitive	cg09288885	cg09288885 (+134305);cg09288885 (-477419)	IRF8;FOXF1				chr16	0.334606	0.170108	0.227761	0.168442	0.164498	8.30081e-09	3.90327e-06
eto	Resistant vs Sensitive	cg09292202	cg09292202 (+101595);cg09292202 (-27645)	LRTM2;ADIPOR2	N_Shelf	3UTR;exon_38	Unclassified_Cell_type_specific	chr12	0.505373	0.347079	0.280082	0.287989	0.158294	1.25038e-06	8.92553e-05
eto	Resistant vs Sensitive	cg09315172	cg09315172 (+75143);cg09315172 (-9421)	CFAP74;TMEM52	S_Shore			chr1	0.900726	0.743913	0.157751	0.305986	0.156813	1.49841e-05	0.000562298
eto	Resistant vs Sensitive	cg09323092	cg09323092 (-70339);cg09323092 (+99927)	GNG13;LMF1	S_Shore;N_Shelf;N_Shelf			chr16	0.468325	0.29281	0.253395	0.247418	0.175514	6.49745e-07	5.61173e-05
eto	Resistant vs Sensitive	cg09364733	cg09364733 (-427395);cg09364733 (+2611)	KL;PDS5B	S_Shore			chr13	0.660696	0.480362	0.249396	0.291048	0.180333	1.23611e-05	0.000484475
eto	Resistant vs Sensitive	cg09376583	cg09376583 (+107801);cg09376583 (-349652)	BANP;ZNF469	S_Shore			chr16	0.50964	0.357981	0.251641	0.264314	0.151658	1.8226e-07	2.40561e-05
eto	Resistant vs Sensitive	cg09383816	cg09383816 (-165)	ADHFE1	S_Shelf;Island	TSS200	Promoter_Associated	chr8	0.305851	0.492636	0.286361	0.321833	-0.186785	6.58795e-05	0.00175244
eto	Resistant vs Sensitive	cg09384787	cg09384787 (+853)	PCDH20				chr13	0.248896	0.404628	0.226841	0.288308	-0.155732	6.37551e-06	0.000293647
eto	Resistant vs Sensitive	cg09437283	cg09437283 (+106521);cg09437283 (-125008)	RPL32;IQSEC1	N_Shore			chr3	0.321949	0.163251	0.259692	0.19735	0.158699	2.19347e-06	0.000134321
eto	Resistant vs Sensitive	cg09459774	cg09459774 (+175903)	FOXP1				chr3	0.292056	0.141795	0.249217	0.164239	0.150261	5.30481e-09	3.26332e-06
eto	Resistant vs Sensitive	cg09461185	cg09461185 (-72)	PTGS2	N_Shore	TSS200;TSS200	Unclassified	chr1	0.426143	0.597921	0.277111	0.266621	-0.171778	4.02596e-06	0.00020831
eto	Resistant vs Sensitive	cg09463220	cg09463220 (+249993);cg09463220 (-23655)	TMCC1;PLXND1	S_Shelf			chr3	0.645184	0.493959	0.238397	0.244252	0.151225	0.000508216	0.00857919
eto	Resistant vs Sensitive	cg09469554	cg09469554 (-62)	CLDN10	Island	TSS200		chr13	0.589585	0.740286	0.3051	0.285966	-0.1507	2.60575e-07	3.0279e-05
eto	Resistant vs Sensitive	cg09531492	cg09531492 (-6848);cg09531492 (+23400)	PANX2;SELENOO	S_Shelf;N_Shore;N_Shelf			chr22	0.691689	0.435004	0.2695	0.293941	0.256685	5.18395e-07	4.80881e-05
eto	Resistant vs Sensitive	cg09579989	cg09579989 (-34048);cg09579989 (+123256)	ATP2A2;IFT81				chr12	0.642023	0.46819	0.249851	0.290691	0.173833	0.000568715	0.00938752
eto	Resistant vs Sensitive	cg09637470	cg09637470 (-504)	ZC3H12C	Island	TSS1500		chr11	0.144651	0.32074	0.247856	0.353586	-0.176089	0.000274414	0.00531782
eto	Resistant vs Sensitive	cg09644974	cg09644974 (+223991);cg09644974 (-719153)	HNRNPA3;MTX2	S_Shelf			chr2	0.430293	0.240657	0.25522	0.260163	0.189635	4.31693e-06	0.000219877
eto	Resistant vs Sensitive	cg09758623	cg09758623 (-60)	DTD1	Island	TSS1500;TSS1500	Promoter_Associated	chr20	0.387718	0.561271	0.318098	0.351701	-0.173553	1.39462e-05	0.000531718
eto	Resistant vs Sensitive	cg09774204	cg09774204 (+49967);cg09774204 (-60619)	CBFA2T3;PABPN1L	N_Shore			chr16	0.836759	0.668409	0.205886	0.332329	0.16835	9.11101e-05	0.00225607
eto	Resistant vs Sensitive	cg09779027	cg09779027 (+69532);cg09779027 (+155058)	INSR;ZNF557				chr19	0.671029	0.461345	0.25733	0.295872	0.209684	3.9418e-06	0.000204867
eto	Resistant vs Sensitive	cg09785394	cg09785394 (+71699);cg09785394 (-88661)	ARHGEF4;AMER3				chr2	0.610028	0.411199	0.226752	0.272693	0.198829	0.0005633	0.00931903
eto	Resistant vs Sensitive	cg09791746	cg09791746 (+2694);cg09791746 (+19748)	ADAMTSL5;REEP6	S_Shelf;S_Shore;Island;N_Shelf			chr19	0.402489	0.236434	0.259663	0.219423	0.166056	1.57333e-05	0.000583759
eto	Resistant vs Sensitive	cg09799571	cg09799571 (-1395)	LIN28A	N_Shore	TSS1500		chr1	0.460561	0.624627	0.261877	0.264088	-0.164066	0.000520951	0.00875031
eto	Resistant vs Sensitive	cg09911747	cg09911747 (+92437)	BCL11B	S_Shelf		Unclassified_Cell_type_specific	chr14	0.537348	0.702439	0.251457	0.242464	-0.165091	6.47853e-05	0.00173048
eto	Resistant vs Sensitive	cg09937190	cg09937190 (-859255)	FLRT3		5UTR;exon_1;5UTR;exon_1		chr20	0.566247	0.363758	0.299378	0.297346	0.202488	0.000349592	0.00644223
eto	Resistant vs Sensitive	cg09970569	cg09970569 (+1844);cg09970569 (-583794)	RSPO2;ANGPT1	N_Shore			chr8	0.469703	0.621529	0.272449	0.257713	-0.151826	0.000223118	0.00451937
eto	Resistant vs Sensitive	cg09989938	cg09989938 (+1143);cg09989938 (-17855)	CD19;NFATC2IP	N_Shelf	exon_3;exon_2;exon_3;exon_2	Unclassified_Cell_type_specific	chr16	0.568187	0.398639	0.292237	0.29962	0.169549	0.000374108	0.00678343
eto	Resistant vs Sensitive	cg10013531	cg10013531 (+23937);cg10013531 (+229694)	GPR39;LYPD1	S_Shore	exon_2;3UTR;exon_3;exon_4;exon_3;exon_3		chr2	0.819104	0.612532	0.202813	0.325394	0.206573	0.00029906	0.00569752
eto	Resistant vs Sensitive	cg10030250	cg10030250 (-2758)	LPCAT2	N_Shelf	exon_13;3UTR;exon_13;3UTR;exon_13;3UTR;exon_13;3UTR;exon_13;3UTR		chr16	0.596727	0.43482	0.254662	0.276339	0.161907	1.40531e-05	0.000534863
eto	Resistant vs Sensitive	cg10037494	cg10037494 (+1333);cg10037494 (+192627)	MRPL23;IGF2	Island;N_Shelf	TSS1500;TSS1500;TSS1500		chr11	0.26746	0.446663	0.256948	0.306614	-0.179203	2.23486e-05	0.000762803
eto	Resistant vs Sensitive	cg10042106	cg10042106 (+2448);cg10042106 (+228228)	TMEM260;OTX2	Island;N_Shelf;N_Shelf			chr14	0.404757	0.558949	0.256946	0.284435	-0.154191	2.75837e-06	0.000157329
eto	Resistant vs Sensitive	cg10068403	cg10068403 (+105586);cg10068403 (-50344)	CLMN;SYNE3				chr14	0.454313	0.273761	0.227557	0.195351	0.180551	3.79875e-08	8.856e-06
eto	Resistant vs Sensitive	cg10102762	cg10102762 (+660)	MOS	Island	exon_1	Unclassified_Cell_type_specific	chr8	0.285597	0.43822	0.228845	0.275082	-0.152623	0.000160553	0.00349485
eto	Resistant vs Sensitive	cg10134425	cg10134425 (+233866);cg10134425 (-190663)	ARFIP1;TRIM2				chr4	0.554297	0.36907	0.306503	0.30286	0.185228	1.83566e-05	0.000656986
eto	Resistant vs Sensitive	cg10207187	cg10207187 (+69)	TMEM67	Island	exon_1;exon_1	Promoter_Associated	chr8	0.154906	0.348393	0.226584	0.328316	-0.193488	2.68185e-08	7.19645e-06
eto	Resistant vs Sensitive	cg10241484	cg10241484 (+520)	CDH8	Island	5UTR;exon_1		chr16	0.576446	0.729424	0.225165	0.198855	-0.152979	1.66662e-07	2.28484e-05
eto	Resistant vs Sensitive	cg10244594	cg10244594 (+756703);cg10244594 (+26944)	EMP1;GRIN2B				chr12	0.861164	0.686833	0.151565	0.266923	0.174331	9.73904e-05	0.00237476
eto	Resistant vs Sensitive	cg10263370	cg10263370 (-36)	ZNF502	Island	TSS200;TSS200;TSS200;TSS200;TSS200	Promoter_Associated	chr3	0.507384	0.658702	0.206073	0.203683	-0.151319	1.15341e-05	0.000459479
eto	Resistant vs Sensitive	cg10311020	cg10311020 (+2958);cg10311020 (+160318)	ABI1;PDSS1	N_Shelf			chr10	0.611241	0.441704	0.278365	0.327754	0.169537	0.000285689	0.00549483
eto	Resistant vs Sensitive	cg10319073	cg10319073 (+29443);cg10319073 (+31575)	HIP1R;VPS37B	N_Shore	3UTR;exon_4	Gene_Associated	chr12	0.78168	0.611336	0.191665	0.293853	0.170344	4.67115e-05	0.00134772
eto	Resistant vs Sensitive	cg10330057	cg10330057 (+1695);cg10330057 (+49857)	PPFIA4;MYOG				chr1	0.292	0.136667	0.207575	0.129075	0.155333	8.59587e-10	1.65402e-06
eto	Resistant vs Sensitive	cg10330187	cg10330187 (+29572);cg10330187 (-38618)	ZC3H18;IL17C				chr16	0.48773	0.260103	0.346941	0.293642	0.227627	1.56386e-06	0.000105641
eto	Resistant vs Sensitive	cg10359807	cg10359807 (+1815);cg10359807 (+80035)	ENSG00000283516;USP7	N_Shore			chr16	0.531969	0.377213	0.218135	0.246871	0.154755	4.5782e-05	0.00132759
eto	Resistant vs Sensitive	cg10449409	cg10449409 (+52)	ELF5		TSS200;TSS200		chr11	0.584655	0.433158	0.247447	0.26584	0.151496	6.72114e-05	0.00177952
eto	Resistant vs Sensitive	cg10467371	cg10467371 (+24090);cg10467371 (+11470)	GPR31;CCR6				chr6	0.530298	0.372862	0.251847	0.269126	0.157436	4.49295e-05	0.0013072
eto	Resistant vs Sensitive	cg10471743	cg10471743 (-1957)	EMB	S_Shore			chr5	0.305713	0.152656	0.246302	0.183447	0.153057	4.98479e-06	0.000244137
eto	Resistant vs Sensitive	cg10481072	cg10481072 (-239809);cg10481072 (+3714)	FAM133B;CDK6	N_Shelf			chr7	0.525713	0.344675	0.286554	0.318802	0.181038	7.28146e-06	0.000324577
eto	Resistant vs Sensitive	cg10498814	cg10498814 (-25920);cg10498814 (+191180)	POLR1A;ST3GAL5				chr2	0.360282	0.192396	0.255901	0.198485	0.167887	2.59743e-10	1.19313e-06
eto	Resistant vs Sensitive	cg10509323	cg10509323 (-1616)	PRRX1	S_Shore;N_Shore		Unclassified_Cell_type_specific	chr1	0.32249	0.514907	0.253192	0.295268	-0.192417	1.44062e-06	9.93176e-05
eto	Resistant vs Sensitive	cg10511850	cg10511850 (+595)	ST6GALNAC3			Unclassified_Cell_type_specific	chr1	0.742653	0.569934	0.252029	0.307097	0.17272	0.000384982	0.00693128
eto	Resistant vs Sensitive	cg10547908	cg10547908 (+231010);cg10547908 (+31120)	FAM174B;ST8SIA2				chr15	0.415554	0.258268	0.231974	0.178023	0.157286	9.80568e-12	6.08073e-07
eto	Resistant vs Sensitive	cg10550166	cg10550166 (+111531);cg10550166 (+1222)	SLC12A6;EMC4	N_Shore	exon_2;5UTR;exon_2;5UTR;exon_2;exon_1;exon_2;exon_1		chr15	0.624968	0.471253	0.279209	0.340055	0.153715	5.25878e-05	0.00147561
eto	Resistant vs Sensitive	cg10575261	cg10575261 (-32)	ZNF454	Island	TSS200;TSS200;TSS200;TSS200;TSS200;TSS200;TSS200;TSS200		chr5	0.531296	0.683458	0.250552	0.222192	-0.152161	8.51337e-06	0.0003651
eto	Resistant vs Sensitive	cg10583319	cg10583319 (-130702);cg10583319 (-35773)	GATA5;SLCO4A1	S_Shelf			chr20	0.298463	0.146173	0.236845	0.139766	0.15229	3.27683e-09	2.61721e-06
eto	Resistant vs Sensitive	cg10599384	cg10599384 (-266)	PCDHGA1	N_Shore	TSS200;TSS200	NonGene_Associated_Cell_type_specific	chr5	0.435197	0.611617	0.279826	0.288767	-0.176421	6.68926e-05	0.0017741
eto	Resistant vs Sensitive	cg10667102	cg10667102 (-3807)	CIRBP	N_Shore		Unclassified_Cell_type_specific	chr19	0.562572	0.391859	0.263147	0.26155	0.170713	2.84143e-05	0.000917008
eto	Resistant vs Sensitive	cg10697784	cg10697784 (-88934);cg10697784 (+2535)	SYCP3;GNPTAB	N_Shelf			chr12	0.657665	0.4999	0.231326	0.267253	0.157766	2.54842e-05	0.000843072
eto	Resistant vs Sensitive	cg10748355	cg10748355 (-742)	CADPS	S_Shore	TSS1500;TSS1500;TSS1500		chr3	0.551045	0.737834	0.316034	0.266622	-0.18679	8.96975e-05	0.00222806
eto	Resistant vs Sensitive	cg10752008	cg10752008 (+438)	SLC40A1	N_Shore	exon_1		chr2	0.378581	0.529232	0.296826	0.317784	-0.150651	2.85678e-05	0.000920927
eto	Resistant vs Sensitive	cg10767662	cg10767662 (+21307);cg10767662 (+85952)	LYL1;NFIX	S_Shelf;S_Shelf;S_Shelf			chr19	0.515855	0.353636	0.271819	0.278666	0.162219	1.07808e-07	1.71039e-05
eto	Resistant vs Sensitive	cg10769767	cg10769767 (+10029);cg10769767 (+451294)	MELK;PAX5	N_Shore;N_Shelf			chr9	0.528016	0.297501	0.289894	0.309171	0.230514	0.00014135	0.00316765
eto	Resistant vs Sensitive	cg10776919	cg10776919 (-270)	DMRTA2	Island;N_Shelf	TSS1500	Unclassified_Cell_type_specific	chr1	0.363924	0.519167	0.271114	0.282176	-0.155243	0.000276989	0.00535881
eto	Resistant vs Sensitive	cg10779492	cg10779492 (-975520)	PRMT6	Island			chr1	0.450267	0.618575	0.219803	0.235369	-0.168308	3.60054e-06	0.000191354
eto	Resistant vs Sensitive	cg10853543	cg10853543 (+17007)	BCL11A				chr2	0.515182	0.36265	0.259001	0.282186	0.152531	2.38767e-07	2.85846e-05
eto	Resistant vs Sensitive	cg10868030	cg10868030 (+52277);cg10868030 (-25706)	SDHA;PLEKHG4B	S_Shore;N_Shelf			chr5	0.859276	0.706383	0.149707	0.280832	0.152893	0.000176376	0.00375514
eto	Resistant vs Sensitive	cg10899388	cg10899388 (-3255)	CMTM7	N_Shelf			chr3	0.54457	0.332004	0.276093	0.270175	0.212566	6.55551e-09	3.59383e-06
eto	Resistant vs Sensitive	cg10903916	cg10903916 (+186086);cg10903916 (+30378)	ITGB1BP1;ASAP2	N_Shore			chr2	0.45478	0.295492	0.285887	0.283277	0.159288	5.99283e-05	0.00162971
eto	Resistant vs Sensitive	cg10949345	cg10949345 (+303479);cg10949345 (+56710)	CAPN13;LCLAT1				chr2	0.435513	0.272793	0.264168	0.239784	0.16272	2.55324e-05	0.000844514
eto	Resistant vs Sensitive	cg10959498	cg10959498 (+107759);cg10959498 (+224832)	NRBF2;JMJD1C				chr10	0.730858	0.558253	0.236897	0.314671	0.172606	6.46936e-08	1.23821e-05
eto	Resistant vs Sensitive	cg10973762	cg10973762 (+312115);cg10973762 (+2311)	DUT;FBN1	S_Shore			chr15	0.576252	0.425246	0.24523	0.309706	0.151006	0.000299174	0.00569851
eto	Resistant vs Sensitive	cg10987347	cg10987347 (+118002);cg10987347 (+269662)	VPS13D;DHRS3				chr1	0.720619	0.543586	0.207085	0.261719	0.177033	0.000313088	0.0059067
eto	Resistant vs Sensitive	cg10987840	cg10987840 (-175584);cg10987840 (-27368)	MBOAT2;ASAP2				chr2	0.293541	0.118952	0.268482	0.166026	0.174589	9.66889e-09	4.16865e-06
eto	Resistant vs Sensitive	cg11003573	cg11003573 (-13)	ZNF502	Island	TSS200;TSS200;TSS200;TSS200;TSS200	Promoter_Associated	chr3	0.458138	0.619368	0.248078	0.236536	-0.16123	8.20002e-05	0.00207991
eto	Resistant vs Sensitive	cg11014810	cg11014810 (+26100);cg11014810 (+335327)	NEURL1;SH3PXD2A				chr10	0.431164	0.227758	0.270688	0.214473	0.203406	6.26379e-10	1.46656e-06
eto	Resistant vs Sensitive	cg11052780	cg11052780 (+353)	TRPA1	Island			chr8	0.497515	0.650627	0.264304	0.270643	-0.153112	3.21202e-05	0.00100768
eto	Resistant vs Sensitive	cg11064073	cg11064073 (+76)	NPY1R	S_Shore	TSS200	Unclassified	chr4	0.397182	0.550026	0.274496	0.303793	-0.152844	6.57691e-05	0.00175055
eto	Resistant vs Sensitive	cg11086127	cg11086127 (-121832);cg11086127 (+57606)	PTPRA;GNRH2				chr20	0.364803	0.20432	0.279306	0.221247	0.160483	2.4162e-08	6.82615e-06
eto	Resistant vs Sensitive	cg11163975	cg11163975 (-80)	TRAM1L1	Island	TSS200		chr4	0.535814	0.692283	0.253385	0.238338	-0.156469	8.76996e-07	6.93828e-05
eto	Resistant vs Sensitive	cg11170796	cg11170796 (-44735);cg11170796 (+2104)	UQCR11;TCF3	S_Shelf;N_Shore	exon_2;exon_2;exon_2;exon_2		chr19	0.44605	0.294	0.267143	0.248044	0.15205	0.000101735	0.00245655
eto	Resistant vs Sensitive	cg11256132	cg11256132 (+99543);cg11256132 (+301308)	ADSS;ZBTB18		TSS200;TSS200;TSS200		chr1	0.32317	0.168982	0.24945	0.194123	0.154188	1.97734e-07	2.54486e-05
eto	Resistant vs Sensitive	cg11261958	cg11261958 (+947)	B4GALT4	N_Shore		Promoter_Associated_Cell_type_specific	chr3	0.372561	0.545578	0.2411	0.243707	-0.173018	5.74582e-05	0.00157943
eto	Resistant vs Sensitive	cg11312408	cg11312408 (+1067)	PCDH17	S_Shelf;Island	exon_1		chr13	0.562414	0.729323	0.262391	0.22194	-0.166909	3.94869e-07	3.9924e-05
eto	Resistant vs Sensitive	cg11329449	cg11329449 (-54911);cg11329449 (+115541)	UBTD2;SH3PXD2B		exon_13		chr5	0.506393	0.350291	0.272034	0.242248	0.156102	1.00238e-06	7.63948e-05
eto	Resistant vs Sensitive	cg11339718	cg11339718 (+43387);cg11339718 (-67199)	CBFA2T3;PABPN1L	Island			chr16	0.872774	0.691394	0.22002	0.364471	0.18138	2.296e-05	0.000779043
eto	Resistant vs Sensitive	cg11355215	cg11355215 (-1434)	SNAP25	N_Shore	TSS1500;TSS1500;TSS1500;TSS1500;TSS1500;TSS1500;TSS1500;TSS1500;TSS1500;TSS1500		chr20	0.489281	0.679196	0.300892	0.286758	-0.189914	1.1585e-06	8.45297e-05
eto	Resistant vs Sensitive	cg11377730	cg11377730 (+232)	MTMR7	Island			chr8	0.479943	0.643577	0.259198	0.250825	-0.163634	3.10859e-07	3.40313e-05
eto	Resistant vs Sensitive	cg11383802	cg11383802 (-773040);cg11383802 (+13577)	DHCR7;SHANK2	N_Shore	3UTR;exon_9;3UTR;exon_9		chr11	0.470597	0.302728	0.252984	0.243531	0.167868	9.42421e-09	4.13503e-06
eto	Resistant vs Sensitive	cg11409659	cg11409659 (+826)	SLC6A15	S_Shore;Island;N_Shore			chr12	0.482077	0.633476	0.296982	0.296044	-0.151399	0.000170486	0.00365822
eto	Resistant vs Sensitive	cg11418725	cg11418725 (+589815)	PRELID2				chr5	0.343294	0.191763	0.247408	0.194907	0.151531	2.41091e-05	0.000808798
eto	Resistant vs Sensitive	cg11422551	cg11422551 (-190409);cg11422551 (+194007)	COLGALT2;APOBEC4				chr1	0.3756	0.212861	0.292777	0.224246	0.162739	3.08937e-08	7.85597e-06
eto	Resistant vs Sensitive	cg11423323	cg11423323 (-165078);cg11423323 (+229955)	CACNA1E;IER5	Island			chr1	0.429188	0.5858	0.282221	0.310443	-0.156612	7.55015e-05	0.00195084
eto	Resistant vs Sensitive	cg11423909	cg11423909 (+65834);cg11423909 (-110422)	KLF15;ALDH1L1	S_Shelf;S_Shelf			chr3	0.798778	0.618472	0.227697	0.346142	0.180306	0.000295183	0.0056375
eto	Resistant vs Sensitive	cg11433319	cg11433319 (+723)	CHODL	Island	TSS1500		chr21	0.604596	0.759575	0.280223	0.226742	-0.154979	2.46665e-05	0.000822972
eto	Resistant vs Sensitive	cg11463380	cg11463380 (-33009);cg11463380 (+94819)	RGS12;HGFAC	N_Shelf			chr4	0.422271	0.247943	0.286223	0.26883	0.174328	1.78822e-06	0.000116913
eto	Resistant vs Sensitive	cg11472422	cg11472422 (+83672);cg11472422 (-127560)	B3GNTL1;ZNF750	S_Shelf;N_Shelf		Unclassified_Cell_type_specific	chr17	0.428265	0.236795	0.265774	0.237647	0.19147	6.78368e-11	7.8876e-07
eto	Resistant vs Sensitive	cg11492536	cg11492536 (-144567);cg11492536 (+5296)	ARHGEF10;KBTBD11	N_Shelf			chr8	0.523927	0.373707	0.301681	0.315293	0.15022	2.82537e-08	7.41997e-06
eto	Resistant vs Sensitive	cg11494699	cg11494699 (-1358)	RAG1		TSS1500		chr11	0.302982	0.124092	0.220817	0.145954	0.17889	1.80204e-12	3.35246e-07
eto	Resistant vs Sensitive	cg11498582	cg11498582 (+1326);cg11498582 (-3638)	TUBB;MDC1	N_Shore			chr6	0.673495	0.486618	0.258008	0.343595	0.186877	0.00026606	0.00518537
eto	Resistant vs Sensitive	cg11500797	cg11500797 (+17263);cg11500797 (+2286)	DLX6;DLX5	S_Shore;Island;N_Shore		Unclassified_Cell_type_specific	chr7	0.434407	0.600316	0.268435	0.280263	-0.165909	3.49297e-05	0.00107631
eto	Resistant vs Sensitive	cg11505048	cg11505048 (-278)	APOBEC4		TSS1500		chr1	0.676981	0.508837	0.21266	0.286075	0.168144	7.63983e-06	0.000336547
eto	Resistant vs Sensitive	cg11528849	cg11528849 (-21168);cg11528849 (+2702)	NEUROD1;CERKL	N_Shelf	exon_2	Unclassified_Cell_type_specific	chr2	0.548445	0.70314	0.289659	0.249106	-0.154696	6.20401e-05	0.00167332
eto	Resistant vs Sensitive	cg11533098	cg11533098 (+926322)	NBAS	Island	exon_3;3UTR;exon_2;3UTR;exon_2	Unclassified_Cell_type_specific	chr2	0.435783	0.594581	0.225046	0.24094	-0.158798	1.7836e-06	0.000116672
eto	Resistant vs Sensitive	cg11574469	cg11574469 (-466112);cg11574469 (+132109)	OGFRL1;RIMS1	Island	TSS200;TSS200;TSS200;TSS200;TSS200		chr6	0.381922	0.546162	0.299104	0.291306	-0.16424	0.000188824	0.00395744
eto	Resistant vs Sensitive	cg11599539	cg11599539 (-185147);cg11599539 (+297089)	EYA1;MSC	Island			chr8	0.556703	0.717049	0.288743	0.252598	-0.160346	8.59001e-05	0.00215677
eto	Resistant vs Sensitive	cg11621911	cg11621911 (-590)	NALCN	S_Shore	TSS1500;TSS1500;TSS1500;TSS1500;TSS1500		chr13	0.326642	0.485979	0.225225	0.245451	-0.159337	5.19202e-06	0.000251637
eto	Resistant vs Sensitive	cg11649821	cg11649821 (+75838);cg11649821 (-8726)	CFAP74;TMEM52	Island			chr1	0.663007	0.491031	0.268561	0.323295	0.171976	6.57086e-06	0.000300239
eto	Resistant vs Sensitive	cg11656163	cg11656163 (-454384);cg11656163 (-319056)	NOCT;SLC7A11	S_Shore;Island			chr4	0.76841	0.503987	0.220872	0.345948	0.264423	4.36861e-06	0.000221874
eto	Resistant vs Sensitive	cg11680908	cg11680908 (-347247);cg11680908 (+530679)	SLC30A5;PIK3R1				chr5	0.355368	0.201512	0.256793	0.204728	0.153857	8.68487e-08	1.49341e-05
eto	Resistant vs Sensitive	cg11691504	cg11691504 (-782)	DLGAP2				chr8	0.44996	0.299817	0.257391	0.263659	0.150143	5.32585e-05	0.00149027
eto	Resistant vs Sensitive	cg11704201	cg11704201 (+107809);cg11704201 (-9447)	SFSWAP;MMP17				chr12	0.511833	0.31909	0.273404	0.242366	0.192743	2.42751e-06	0.000143709
eto	Resistant vs Sensitive	cg11707796	cg11707796 (-36492);cg11707796 (+52884)	ADPRHL1;GRTP1	N_Shore	3UTR;exon_2;3UTR;exon_2;3UTR;exon_8		chr13	0.677294	0.479039	0.265414	0.297311	0.198256	2.10451e-05	0.000728878
eto	Resistant vs Sensitive	cg11750706	cg11750706 (-848056);cg11750706 (+45793)	KAZN;PRDM2	S_Shore			chr1	0.543711	0.343251	0.305814	0.32621	0.20046	0.000101028	0.00244327
eto	Resistant vs Sensitive	cg11763094	cg11763094 (-515)	ADAMTSL3	Island	TSS1500;TSS1500		chr15	0.451232	0.601582	0.249817	0.267327	-0.15035	7.675e-07	6.31366e-05
eto	Resistant vs Sensitive	cg11779273	cg11779273 (-157)	INTU		TSS200		chr4	0.451969	0.627587	0.290869	0.270249	-0.175618	9.15353e-05	0.00226449
eto	Resistant vs Sensitive	cg11782779	cg11782779 (+151)	CDH6	Island			chr5	0.41396	0.568691	0.270675	0.285619	-0.154731	0.000184554	0.00388743
eto	Resistant vs Sensitive	cg11809107	cg11809107 (+75600)	DCDC2C				chr2	0.419075	0.237257	0.269613	0.232552	0.181818	2.33713e-05	0.000789956
eto	Resistant vs Sensitive	cg11822659	cg11822659 (+645)	DOK5	Island			chr20	0.345083	0.508548	0.26654	0.279762	-0.163465	7.02803e-05	0.00184359
eto	Resistant vs Sensitive	cg11823034	cg11823034 (-50119);cg11823034 (-75008)	RUFY4;TNS1			Unclassified	chr2	0.63132	0.448382	0.244463	0.278452	0.182938	2.03832e-06	0.000127742
eto	Resistant vs Sensitive	cg11841288	cg11841288 (-82850);cg11841288 (-48535)	DMRTB1;LRP8				chr1	0.85278	0.700776	0.168088	0.297879	0.152004	0.000203943	0.00420655
eto	Resistant vs Sensitive	cg11855705	cg11855705 (-194)	TLR9		TSS1500	Unclassified	chr3	0.652583	0.484149	0.246739	0.2839	0.168434	8.60557e-05	0.0021598
eto	Resistant vs Sensitive	cg11857514	cg11857514 (+80406);cg11857514 (+1061)	RHOF;TMEM120B	S_Shore		Promoter_Associated	chr12	0.535666	0.342335	0.253335	0.275251	0.193331	2.58856e-08	7.08383e-06
eto	Resistant vs Sensitive	cg11879776	cg11879776 (-1492)	CST8		TSS1500;TSS1500		chr20	0.44765	0.280555	0.268824	0.257905	0.167095	8.00603e-06	0.000347792
eto	Resistant vs Sensitive	cg11886358	cg11886358 (-2658)	FLI1	S_Shelf;S_Shore;N_Shore			chr11	0.479313	0.309167	0.263502	0.23693	0.170146	2.03998e-06	0.000127768
eto	Resistant vs Sensitive	cg11898646	cg11898646 (+4342)	EBF1	N_Shore			chr5	0.442028	0.212353	0.300083	0.241465	0.229675	6.29995e-08	1.21769e-05
eto	Resistant vs Sensitive	cg11930554	cg11930554 (+74791);cg11930554 (+37929)	PF4;CXCL1	Island			chr4	0.635044	0.785173	0.251907	0.196313	-0.150129	9.12761e-08	1.53235e-05
eto	Resistant vs Sensitive	cg11940526	cg11940526 (+517850);cg11940526 (-517425)	RPS24;ZMIZ1				chr10	0.383135	0.216072	0.274129	0.231002	0.167064	2.60468e-08	7.08432e-06
eto	Resistant vs Sensitive	cg11950754	cg11950754 (+11609);cg11950754 (-77795)	MAGOH;LRP8				chr1	0.295862	0.12807	0.241045	0.14	0.167792	4.84604e-10	1.32071e-06
eto	Resistant vs Sensitive	cg11955474	cg11955474 (+79)	CD164L2	Island	exon_1;5UTR;exon_1;5UTR		chr1	0.443605	0.61337	0.260135	0.260819	-0.169766	3.49297e-05	0.00107631
eto	Resistant vs Sensitive	cg11970254	cg11970254 (+22283);cg11970254 (-36471)	UHRF1;KDM4B	Island;S_Shore	TSS200		chr19	0.797694	0.617823	0.247449	0.349237	0.179871	3.88984e-07	3.95091e-05
eto	Resistant vs Sensitive	cg11973330	cg11973330 (+47520);cg11973330 (-41856)	ADPRHL1;GRTP1	S_Shelf	exon_2;exon_2;exon_8		chr13	0.638148	0.469203	0.27948	0.28209	0.168946	1.26689e-05	0.000493022
eto	Resistant vs Sensitive	cg11974162	cg11974162 (-161462)	ZEB2				chr2	0.50986	0.356111	0.280658	0.24907	0.153749	5.17562e-08	1.07222e-05
eto	Resistant vs Sensitive	cg11984608	cg11984608 (-106)	CLDN16		TSS1500		chr3	0.765393	0.537926	0.27689	0.376188	0.227467	5.86971e-06	0.000276347
eto	Resistant vs Sensitive	cg12032027	cg12032027 (+609279);cg12032027 (+12153)	ZNF217;TSHZ2	Island	exon_2;exon_2		chr20	0.537043	0.353245	0.312794	0.353996	0.183798	5.77845e-05	0.00158555
eto	Resistant vs Sensitive	cg12037550	cg12037550 (+613322);cg12037550 (+74616)	WDR37;ADARB2				chr10	0.463073	0.302538	0.256716	0.238723	0.160534	0.000540519	0.00901072
eto	Resistant vs Sensitive	cg12125772	cg12125772 (-4438)	EBF1	S_Shelf;N_Shore;N_Shelf;N_Shore		Unclassified_Cell_type_specific	chr5	0.339309	0.189162	0.261227	0.196536	0.150147	2.22727e-06	0.000135854
eto	Resistant vs Sensitive	cg12143499	cg12143499 (-4354)	SMCO2				chr12	0.463099	0.614506	0.280849	0.280753	-0.151407	0.000485536	0.00827442
eto	Resistant vs Sensitive	cg12147994	cg12147994 (+1311);cg12147994 (-2115)	SH3YL1;ACP1	N_Shore	exon_2;exon_2;exon_1		chr2	0.305884	0.138043	0.267622	0.17015	0.167841	1.34667e-10	9.43109e-07
eto	Resistant vs Sensitive	cg12150931	cg12150931 (-24511);cg12150931 (+2300)	GPR84;ZNF385A			Unclassified_Cell_type_specific	chr12	0.394154	0.224357	0.304108	0.261401	0.169796	2.25905e-08	6.56667e-06
eto	Resistant vs Sensitive	cg12176709	cg12176709 (-374)	DRD2	S_Shore	TSS1500;TSS1500		chr11	0.540227	0.696979	0.233006	0.232631	-0.156752	4.50342e-08	9.87394e-06
eto	Resistant vs Sensitive	cg12183032	cg12183032 (-44905);cg12183032 (+1934)	UQCR11;TCF3	S_Shelf;N_Shore			chr19	0.314939	0.164705	0.232371	0.173492	0.150234	1.67184e-08	5.52992e-06
eto	Resistant vs Sensitive	cg12189551	cg12189551 (-131)	C14orf39	Island	TSS200		chr14	0.615424	0.768553	0.266738	0.211479	-0.153129	1.24804e-07	1.88497e-05
eto	Resistant vs Sensitive	cg12249728	cg12249728 (-350)	SH3BGRL2		TSS1500		chr6	0.418485	0.573092	0.240161	0.256057	-0.154607	2.54577e-06	0.000148676
eto	Resistant vs Sensitive	cg12266861	cg12266861 (-54534);cg12266861 (+1234)	DLGAP3;TMEM35B	N_Shore		Promoter_Associated_Cell_type_specific	chr1	0.389097	0.232443	0.236059	0.199886	0.156654	1.79786e-06	0.000117357
eto	Resistant vs Sensitive	cg12374579	cg12374579 (+34887);cg12374579 (+10442)	CENPX;ASPSCR1	S_Shelf			chr17	0.605224	0.438759	0.269726	0.28981	0.166464	1.46238e-07	2.09156e-05
eto	Resistant vs Sensitive	cg12393275	cg12393275 (+59397);cg12393275 (+2895)	REG3G;REG1B		3UTR;exon_6		chr2	0.560761	0.320936	0.288595	0.286158	0.239825	7.7188e-09	3.78388e-06
eto	Resistant vs Sensitive	cg12427469	cg12427469 (+343353);cg12427469 (+97537)	CDKN1C;KCNQ1	N_Shelf			chr11	0.574679	0.379923	0.269352	0.256806	0.194756	0.000150329	0.00332045
eto	Resistant vs Sensitive	cg12448933	cg12448933 (-47501);cg12448933 (+41702)	CD300LF;CD300E	Island	5UTR;exon_1	Unclassified_Cell_type_specific	chr17	0.396125	0.559151	0.218061	0.274876	-0.163027	4.97002e-05	0.00141212
eto	Resistant vs Sensitive	cg12450872	cg12450872 (+51875);cg12450872 (-27240)	LACTB;TPM1				chr15	0.47149	0.266095	0.2799	0.236479	0.205395	5.34148e-09	3.26631e-06
eto	Resistant vs Sensitive	cg12461281	cg12461281 (+83853);cg12461281 (+154026)	ADRB2;SH3TC2				chr5	0.635149	0.377392	0.250845	0.31323	0.257756	7.45562e-06	0.000330758
eto	Resistant vs Sensitive	cg12510028	cg12510028 (-1094)	CALCR	S_Shore	TSS1500;TSS1500		chr7	0.337377	0.493279	0.253516	0.308445	-0.155902	0.00052577	0.00881712
eto	Resistant vs Sensitive	cg12600174	cg12600174 (-81)	HOXA9	N_Shelf;Island	TSS200		chr7	0.35786	0.524291	0.30925	0.342036	-0.166431	0.000192761	0.00402071
eto	Resistant vs Sensitive	cg12610207	cg12610207 (+12297);cg12610207 (-429839)	RBM19;TBX5	Island			chr12	0.296843	0.463923	0.247664	0.29273	-0.16708	1.08606e-05	0.000438947
eto	Resistant vs Sensitive	cg12614529	cg12614529 (-118083);cg12614529 (+3617)	MND1;TMEM131L	S_Shelf		Unclassified_Cell_type_specific	chr4	0.402723	0.236202	0.228647	0.212438	0.166521	8.82675e-07	6.96742e-05
eto	Resistant vs Sensitive	cg12636169	cg12636169 (+494454);cg12636169 (-413175)	ESRRG;GPATCH2	S_Shore;N_Shore;N_Shore			chr1	0.542687	0.716189	0.261895	0.23972	-0.173501	1.45212e-06	9.98881e-05
eto	Resistant vs Sensitive	cg12715235	cg12715235 (-557)	PAG1	S_Shore	TSS1500	Promoter_Associated	chr8	0.410576	0.251284	0.277206	0.252215	0.159292	5.06513e-09	3.20511e-06
eto	Resistant vs Sensitive	cg12754854	cg12754854 (-828)	PHYHD1		TSS1500;TSS1500		chr9	0.55143	0.296358	0.277332	0.262956	0.255072	2.08032e-07	2.63635e-05
eto	Resistant vs Sensitive	cg12778178	cg12778178 (+57020);cg12778178 (+4213)	UCKL1;DNAJC5	N_Shelf	TSS1500;TSS1500;TSS1500;TSS1500		chr20	0.431599	0.277632	0.227104	0.187923	0.153966	6.31675e-08	1.21892e-05
eto	Resistant vs Sensitive	cg12819548	cg12819548 (+48783);cg12819548 (-125839)	ARHGEF12;GRIK4				chr11	0.76009	0.545499	0.256206	0.350016	0.214591	4.61625e-05	0.0013356
eto	Resistant vs Sensitive	cg12825509	cg12825509 (-105768);cg12825509 (+7356)	TRA2B;IGF2BP2				chr3	0.584129	0.413062	0.239624	0.283531	0.171068	0.0001738	0.00371306
eto	Resistant vs Sensitive	cg12833465	cg12833465 (+5147);cg12833465 (-188006)	MBIP;SFTA3	S_Shelf;Island			chr14	0.475951	0.635711	0.245728	0.246033	-0.15976	2.7135e-06	0.000155518
eto	Resistant vs Sensitive	cg12860374	cg12860374 (-108)	CFAP43	Island	TSS200	Promoter_Associated	chr10	0.197936	0.349838	0.253511	0.317884	-0.151902	0.000501639	0.00848859
eto	Resistant vs Sensitive	cg12958813	cg12958813 (+135)	ATP6V1G3				chr1	0.304724	0.139887	0.287471	0.193392	0.164837	5.4388e-08	1.10461e-05
eto	Resistant vs Sensitive	cg12962191	cg12962191 (-45)	PCDHA7	S_Shelf;N_Shore;N_Shore	5UTR;exon_1;5UTR;exon_1		chr5	0.404229	0.566714	0.22339	0.221923	-0.162485	1.34279e-07	1.97171e-05
eto	Resistant vs Sensitive	cg12982543	cg12982543 (-52)	CLDN16		TSS1500		chr3	0.781841	0.554438	0.258904	0.366494	0.227403	1.68446e-07	2.30251e-05
eto	Resistant vs Sensitive	cg12989574	cg12989574 (+449)	GPC6	Island	5UTR;exon_1		chr13	0.558172	0.713265	0.270684	0.242075	-0.155094	0.000361138	0.00660392
eto	Resistant vs Sensitive	cg13084458	cg13084458 (-170)	INTU		TSS200		chr4	0.556111	0.716791	0.272787	0.247319	-0.16068	3.10977e-05	0.000983126
eto	Resistant vs Sensitive	cg13099542	cg13099542 (+51488);cg13099542 (-37888)	ADPRHL1;GRTP1	Island	3UTR;exon_2;3UTR;exon_2;3UTR;exon_8		chr13	0.657502	0.470552	0.287415	0.341915	0.18695	4.87573e-05	0.00139143
eto	Resistant vs Sensitive	cg13128443	cg13128443 (-39652);cg13128443 (+403302)	ADCK1;NRXN3				chr14	0.328349	0.177218	0.26852	0.200731	0.151131	2.65912e-09	2.35009e-06
eto	Resistant vs Sensitive	cg13168221	cg13168221 (-967)	C1QA		TSS1500;TSS1500;TSS1500		chr1	0.380149	0.210423	0.24295	0.187056	0.169727	9.63953e-08	1.58981e-05
eto	Resistant vs Sensitive	cg13180844	cg13180844 (-376202);cg13180844 (-672290)	MYT1L;TRAPPC12				chr2	0.463219	0.300444	0.30012	0.297507	0.162775	8.40381e-07	6.72294e-05
eto	Resistant vs Sensitive	cg13243169	cg13243169 (+581)	GRID2	N_Shore	5UTR;exon_1;TSS200		chr4	0.430271	0.583268	0.270712	0.280898	-0.152996	0.000103229	0.0024828
eto	Resistant vs Sensitive	cg13248406	cg13248406 (+470877);cg13248406 (+74247)	ELFN1;MAD1L1	S_Shelf			chr7	0.793514	0.639096	0.179273	0.249115	0.154418	3.41881e-05	0.00105845
eto	Resistant vs Sensitive	cg13280914	cg13280914 (+11577);cg13280914 (+51371)	ABCF3;ALG3	N_Shelf	exon_12;exon_12;exon_12;exon_12;exon_12;exon_12;exon_12;exon_12;exon_11;exon_11	Unclassified_Cell_type_specific	chr3	0.637191	0.390765	0.282014	0.322696	0.246426	5.58581e-07	5.06487e-05
eto	Resistant vs Sensitive	cg13300744	cg13300744 (+64836);cg13300744 (+270261)	CUX2;FAM109A		TSS1500		chr12	0.438712	0.285553	0.270918	0.242804	0.153159	3.31589e-09	2.63624e-06
eto	Resistant vs Sensitive	cg13332071	cg13332071 (+184697);cg13332071 (+460695)	RPLP1;TLE3				chr15	0.599195	0.442992	0.248835	0.26813	0.156203	1.52599e-05	0.000570374
eto	Resistant vs Sensitive	cg13340636	cg13340636 (-786664);cg13340636 (+11404)	PLSCR5;ZIC4	Island;N_Shelf	TSS1500;TSS1500;TSS1500		chr3	0.387439	0.546058	0.225473	0.241703	-0.158618	3.54425e-06	0.000189091
eto	Resistant vs Sensitive	cg13356455	cg13356455 (-279059);cg13356455 (+145636)	UBE3A;ATP10A	S_Shelf		Unclassified_Cell_type_specific	chr15	0.284719	0.128864	0.238011	0.151601	0.155855	6.41453e-09	3.54633e-06
eto	Resistant vs Sensitive	cg13388769	cg13388769 (+108019);cg13388769 (-40870)	IL12A;SCHIP1				chr3	0.521593	0.368093	0.264235	0.255893	0.1535	0.000326786	0.00610967
eto	Resistant vs Sensitive	cg13405636	cg13405636 (+252017);cg13405636 (+244640)	EBF3;MGMT				chr10	0.675748	0.510289	0.23937	0.303506	0.165459	2.91832e-06	0.000164196
eto	Resistant vs Sensitive	cg13415628	cg13415628 (-84081);cg13415628 (+26687)	METTL16;MNT				chr17	0.666918	0.50999	0.181963	0.231196	0.156928	4.27631e-06	0.000218199
eto	Resistant vs Sensitive	cg13429555	cg13429555 (-1378)	PPFIA4				chr1	0.350536	0.173741	0.277143	0.182945	0.176795	9.16823e-09	4.07558e-06
eto	Resistant vs Sensitive	cg13461241	cg13461241 (-58)	ZNF578	S_Shore;Island	TSS200;TSS200	Promoter_Associated	chr19	0.29786	0.454985	0.217818	0.264694	-0.157126	7.50684e-05	0.00194178
eto	Resistant vs Sensitive	cg13496568	cg13496568 (-14485);cg13496568 (+130695)	AMN;TRAF3	S_Shore	exon_8;3UTR;exon_11;3UTR;exon_11;3UTR;exon_11;3UTR;exon_12;3UTR;exon_11;3UTR	Unclassified	chr14	0.441514	0.282001	0.237353	0.226437	0.159513	2.0927e-07	2.63946e-05
eto	Resistant vs Sensitive	cg13518327	cg13518327 (+539)	THRB	N_Shore	exon_1		chr3	0.454835	0.62416	0.300935	0.290731	-0.169326	0.000131125	0.0029902
eto	Resistant vs Sensitive	cg13529755	cg13529755 (+262222)	HIST2H3PS2	Island			chr1	0.541473	0.691634	0.251102	0.236134	-0.15016	4.23326e-07	4.19018e-05
eto	Resistant vs Sensitive	cg13547574	cg13547574 (-101)	STEAP2	Island	exon_1;TSS200;TSS200;TSS200;TSS200;TSS200		chr7	0.452718	0.607362	0.2784	0.283046	-0.154644	6.15186e-05	0.00166143
eto	Resistant vs Sensitive	cg13604337	cg13604337 (-10896);cg13604337 (-200429)	CALCOCO1;HOXC13	Island			chr12	0.458996	0.626428	0.307322	0.323894	-0.167432	4.61339e-05	0.00133488
eto	Resistant vs Sensitive	cg13621396	cg13621396 (-1202)	STIM2	S_Shore;N_Shore	exon_2;exon_2;exon_2;TSS1500;TSS1500;TSS1500		chr4	0.514835	0.352008	0.322406	0.300903	0.162827	0.000538865	0.00898931
eto	Resistant vs Sensitive	cg13625620	cg13625620 (+101834);cg13625620 (+361913)	PRSS51;MSRA				chr8	0.748709	0.592769	0.206108	0.250647	0.15594	0.000288186	0.00553256
eto	Resistant vs Sensitive	cg13670601	cg13670601 (+1247)	SLC6A15	Island;N_Shore;N_Shore			chr12	0.466886	0.642326	0.273969	0.270671	-0.175439	2.08387e-05	0.000723615
eto	Resistant vs Sensitive	cg13671536	cg13671536 (+44798);cg13671536 (+121607)	CD200;BTLA				chr3	0.315804	0.147281	0.251997	0.167083	0.168523	4.43309e-10	1.32071e-06
eto	Resistant vs Sensitive	cg13685294	cg13685294 (+2232);cg13685294 (+69885)	IQCF6;GRM2	S_Shore	exon_2;5UTR;exon_2	Unclassified_Cell_type_specific	chr3	0.687193	0.494281	0.268856	0.309044	0.192912	0.000362918	0.00662706
eto	Resistant vs Sensitive	cg13685314	cg13685314 (-433)	BRINP1	Island	TSS1500		chr9	0.517965	0.683826	0.284411	0.269027	-0.165861	2.35696e-05	0.000794855
eto	Resistant vs Sensitive	cg13700000	cg13700000 (+233823)	PCDH9				chr13	0.697433	0.46707	0.258806	0.309723	0.230362	5.36802e-05	0.00150015
eto	Resistant vs Sensitive	cg13703871	cg13703871 (+39226);cg13703871 (-13413)	ZNF177;ZNF559	Island	TSS200;TSS200;TSS200		chr19	0.258462	0.415397	0.216151	0.292108	-0.156935	0.000479328	0.00819888
eto	Resistant vs Sensitive	cg13713523	cg13713523 (+751)	RGS7BP	S_Shore			chr5	0.359025	0.523529	0.234771	0.259115	-0.164504	1.57679e-05	0.000584345
eto	Resistant vs Sensitive	cg13722619	cg13722619 (-225)	CDCP1	S_Shore	TSS1500;TSS1500	Unclassified_Cell_type_specific	chr3	0.435016	0.586473	0.260051	0.268167	-0.151457	2.61817e-05	0.0008598
eto	Resistant vs Sensitive	cg13777984	cg13777984 (+429314);cg13777984 (+334391)	ENOX1;DNAJC15				chr13	0.326396	0.161679	0.264402	0.181745	0.164717	6.92478e-09	3.63059e-06
eto	Resistant vs Sensitive	cg13808842	cg13808842 (+14748);cg13808842 (-33840)	EFNA3;EFNA1				chr1	0.538704	0.351003	0.256935	0.26652	0.187701	7.9159e-07	6.44485e-05
eto	Resistant vs Sensitive	cg13853953	cg13853953 (+19352);cg13853953 (+59376)	THAP4;BOK		TSS1500	Promoter_Associated_Cell_type_specific	chr2	0.353446	0.192834	0.23536	0.172328	0.160612	1.16117e-10	8.89136e-07
eto	Resistant vs Sensitive	cg13855435	cg13855435 (+39952);cg13855435 (-193871)	YPEL2;DHX40				chr17	0.305301	0.141211	0.259467	0.160672	0.16409	4.14176e-10	1.32071e-06
eto	Resistant vs Sensitive	cg13889415	cg13889415 (-141957);cg13889415 (+25539)	COL27A1;ORM1				chr9	0.546756	0.346099	0.272544	0.2774	0.200657	0.000232869	0.00467061
eto	Resistant vs Sensitive	cg13974894	cg13974894 (-243302);cg13974894 (+359317)	HABP2;TCF7L2				chr10	0.525562	0.321724	0.257822	0.251147	0.203837	2.31321e-07	2.80544e-05
eto	Resistant vs Sensitive	cg13975523	cg13975523 (+395)	TNFSF11			Unclassified	chr13	0.353088	0.513796	0.265046	0.300831	-0.160708	3.16207e-06	0.000174248
eto	Resistant vs Sensitive	cg14009820	cg14009820 (-104898);cg14009820 (+481790)	MYT1L;PXDN				chr2	0.811218	0.588681	0.213583	0.329638	0.222537	8.59917e-05	0.00215849
eto	Resistant vs Sensitive	cg14024242	cg14024242 (+65905);cg14024242 (-7485)	DMRT2;DMRT3	Island;N_Shelf			chr9	0.481605	0.642972	0.258013	0.261917	-0.161367	4.27011e-06	0.000218032
eto	Resistant vs Sensitive	cg14025021	cg14025021 (-313)	MAP1A		TSS1500		chr15	0.449655	0.29766	0.258016	0.240596	0.151995	0.000211127	0.00432667
eto	Resistant vs Sensitive	cg14026459	cg14026459 (+5084)	ELAVL2	Island;N_Shore	5UTR;exon_1;5UTR;exon_1		chr9	0.380364	0.537304	0.252047	0.26453	-0.156941	1.47491e-06	0.000101213
eto	Resistant vs Sensitive	cg14037769	cg14037769 (-11215);cg14037769 (+74522)	CLSTN1;CTNNBIP1				chr1	0.368956	0.212781	0.245678	0.20203	0.156175	3.18844e-08	7.97806e-06
eto	Resistant vs Sensitive	cg14058647	cg14058647 (+219035);cg14058647 (+853216)	NTRK2;AGTPBP1	Island			chr9	0.379934	0.53896	0.255918	0.259112	-0.159026	4.11985e-05	0.00122074
eto	Resistant vs Sensitive	cg14095720	cg14095720 (+35098);cg14095720 (-57529)	IGFN1;PKP1	N_Shore	exon_22;exon_23		chr1	0.644511	0.490857	0.242969	0.267795	0.153655	3.07773e-05	0.000975836
eto	Resistant vs Sensitive	cg14136042	cg14136042 (-2052);cg14136042 (-3081)	NFKBIL1;DDX39B	S_Shelf	exon_3;exon_3;exon_3;TSS1500;TSS1500		chr6	0.409799	0.254099	0.228738	0.217651	0.1557	3.36412e-06	0.000181904
eto	Resistant vs Sensitive	cg14142817	cg14142817 (+42219);cg14142817 (-134482)	GAB1;SMARCA5				chr4	0.630318	0.478935	0.254217	0.292091	0.151383	5.77239e-06	0.00027299
eto	Resistant vs Sensitive	cg14152139	cg14152139 (+158)	ZNF729	Island			chr19	0.319221	0.482618	0.23853	0.271178	-0.163398	8.4177e-06	0.000362207
eto	Resistant vs Sensitive	cg14211075	cg14211075 (+1527);cg14211075 (-2457)	TSC1;GFI1B	N_Shore			chr9	0.655456	0.488605	0.251521	0.314904	0.166852	7.08864e-05	0.00185556
eto	Resistant vs Sensitive	cg14218435	cg14218435 (+23564);cg14218435 (-69779)	PM20D1;SLC26A9			Unclassified	chr1	0.324498	0.173829	0.234979	0.171527	0.150669	5.4465e-09	3.28977e-06
eto	Resistant vs Sensitive	cg14220170	cg14220170 (+68435);cg14220170 (-184872)	DCLK3;EPM2AIP1				chr3	0.521306	0.3224	0.264552	0.314986	0.198907	8.69871e-07	6.894e-05
eto	Resistant vs Sensitive	cg14223485	cg14223485 (-4322)	DNAI1	N_Shelf			chr9	0.541647	0.367438	0.265293	0.284954	0.174209	7.02751e-06	0.000316097
eto	Resistant vs Sensitive	cg14250833	cg14250833 (-4824);cg14250833 (-66)	SYCP2L;GCM2	S_Shore;N_Shore	exon_1;5UTR		chr6	0.42566	0.604553	0.297456	0.288724	-0.178893	2.01972e-05	0.000706882
eto	Resistant vs Sensitive	cg14254380	cg14254380 (-125)	WDR63		TSS200;TSS200	Unclassified	chr1	0.273401	0.4326	0.238794	0.286005	-0.159199	9.56035e-05	0.00234368
eto	Resistant vs Sensitive	cg14256511	cg14256511 (+33307);cg14256511 (+27711)	HIP1R;VPS37B	N_Shelf			chr12	0.504947	0.304168	0.287682	0.272217	0.200779	2.58768e-05	0.000852799
eto	Resistant vs Sensitive	cg14258853	cg14258853 (+1332);cg14258853 (-284792)	TMTC1;OVCH1	N_Shore			chr12	0.370118	0.537881	0.28545	0.289838	-0.167763	0.000399841	0.00713562
eto	Resistant vs Sensitive	cg14299931	cg14299931 (+71711);cg14299931 (-133680)	TEX29;ARHGEF7		5UTR;exon_1		chr13	0.396397	0.22865	0.260398	0.214704	0.167747	4.80173e-06	0.000237643
eto	Resistant vs Sensitive	cg14307471	cg14307471 (+371398);cg14307471 (+273576)	ASXL3;NOL4		3UTR;exon_10;3UTR;exon_11;3UTR;exon_9;3UTR;exon_7;3UTR;exon_11;3UTR;exon_10;3UTR;exon_12;3UTR;exon_10;3UTR;exon_12;3UTR;exon_6;3UTR;exon_11;3UTR;exon_12;3UTR;exon_11;3UTR;exon_11;3UTR;exon_10;3UTR;exon_12;3UTR;exon_13;3UTR;exon_11;3UTR;exon_11		chr18	0.802757	0.602838	0.227066	0.3552	0.199919	8.16395e-05	0.00207344
eto	Resistant vs Sensitive	cg14330189	cg14330189 (+21314);cg14330189 (+43133)	PRSS16;POM121L2	N_Shore			chr6	0.52632	0.681597	0.262488	0.263159	-0.155277	1.69196e-05	0.000616707
eto	Resistant vs Sensitive	cg14364926	cg14364926 (-5793);cg14364926 (+41994)	ZDHHC12;ZER1		3UTR;exon_16;3UTR;exon_16;3UTR;exon_16;3UTR;exon_16;3UTR;exon_16;3UTR;exon_15;3UTR;exon_16		chr9	0.383493	0.222685	0.250606	0.180303	0.160808	1.4905e-08	5.19752e-06
eto	Resistant vs Sensitive	cg14374994	cg14374994 (-85337);cg14374994 (+33212)	RIC1;PDCD1LG2				chr9	0.494586	0.327264	0.317422	0.334842	0.167321	6.64996e-06	0.000303099
eto	Resistant vs Sensitive	cg14380586	cg14380586 (+538464);cg14380586 (-91123)	STAB2;ASCL1	S_Shore	exon_1;TSS200;TSS200;TSS200;TSS200;TSS200;TSS200;TSS200		chr12	0.545913	0.703616	0.257375	0.218721	-0.157703	2.08516e-06	0.000129716
eto	Resistant vs Sensitive	cg14386728	cg14386728 (-167620);cg14386728 (+3063)	AASS;FEZF1	S_Shore;N_Shelf	3UTR;exon_4;3UTR;exon_5		chr7	0.379715	0.546844	0.23628	0.252989	-0.167129	1.04912e-05	0.000427806
eto	Resistant vs Sensitive	cg14449051	cg14449051 (+181)	SLC6A15	S_Shore;S_Shore;N_Shore	5UTR;exon_1;5UTR;exon_1;5UTR;exon_1		chr12	0.477223	0.643111	0.251468	0.22915	-0.165888	5.7029e-07	5.12289e-05
eto	Resistant vs Sensitive	cg14468508	cg14468508 (-675)	PRRC2B				chr9	0.630782	0.393356	0.247751	0.294092	0.237426	7.55025e-08	1.36041e-05
eto	Resistant vs Sensitive	cg14477780	cg14477780 (-24483);cg14477780 (+97885)	CYP4V2;TLR3		exon_12;exon_12;exon_12;exon_12;exon_12;exon_12		chr4	0.840116	0.63963	0.24112	0.36196	0.200486	0.000283454	0.00545917
eto	Resistant vs Sensitive	cg14484274	cg14484274 (+15842);cg14484274 (-119713)	B4GALNT2;IGF2BP1	N_Shore;N_Shore			chr17	0.738997	0.559803	0.251961	0.359911	0.179194	0.000499435	0.00845705
eto	Resistant vs Sensitive	cg14485514	cg14485514 (+174234);cg14485514 (-60041)	HLA-G;ZNRD1		exon_6		chr6	0.714107	0.52879	0.283953	0.362746	0.185317	4.56082e-05	0.00132317
eto	Resistant vs Sensitive	cg14528046	cg14528046 (+50904);cg14528046 (-232790)	JADE1;C4orf33			Promoter_Associated_Cell_type_specific	chr4	0.451991	0.300191	0.279353	0.248345	0.1518	1.33167e-07	1.96212e-05
eto	Resistant vs Sensitive	cg14546394	cg14546394 (-160)	MSC	S_Shelf;S_Shore	TSS1500	Promoter_Associated	chr8	0.526518	0.676582	0.244663	0.232069	-0.150063	3.10764e-06	0.000172013
eto	Resistant vs Sensitive	cg14565465	cg14565465 (+84867);cg14565465 (-562419)	TRPM3;TMEM2		3UTR;exon_23;3UTR;exon_24;3UTR;exon_24		chr9	0.61271	0.76494	0.267618	0.230672	-0.15223	0.000157591	0.0034457
eto	Resistant vs Sensitive	cg14573810	cg14573810 (+108998);cg14573810 (+275291)	MEGF11;RAB11A	N_Shelf			chr15	0.363767	0.189173	0.261734	0.214983	0.174593	9.34351e-08	1.555e-05
eto	Resistant vs Sensitive	cg14573817	cg14573817 (-811)	TMEM263	N_Shore	TSS1500;TSS1500;TSS1500;TSS1500;TSS1500		chr12	0.591023	0.387035	0.260478	0.303551	0.203989	3.40094e-05	0.00105389
eto	Resistant vs Sensitive	cg14586939	cg14586939 (+425)	NPY2R	Island	5UTR;exon_1;5UTR;exon_1		chr4	0.436989	0.615712	0.267299	0.284281	-0.178723	6.79088e-06	0.00030761
eto	Resistant vs Sensitive	cg14589148	cg14589148 (-21048);cg14589148 (+386207)	BDNF;KIF18A	Island;S_Shelf;S_Shore	TSS200;TSS1500;TSS1500;TSS1500		chr11	0.273113	0.447482	0.288027	0.321951	-0.17437	4.49314e-05	0.0013072
eto	Resistant vs Sensitive	cg14591001	cg14591001 (+122996);cg14591001 (+61759)	NOC4L;GALNT9	S_Shelf;S_Shore;S_Shore	TSS200	Unclassified_Cell_type_specific	chr12	0.516991	0.362412	0.219517	0.225481	0.154579	6.67729e-06	0.000304094
eto	Resistant vs Sensitive	cg14613271	cg14613271 (-64)	SLC5A7	Island	TSS200;TSS200;TSS200;TSS200		chr2	0.454909	0.613016	0.260052	0.26971	-0.158107	1.59005e-06	0.000106887
eto	Resistant vs Sensitive	cg14644001	cg14644001 (-4647);cg14644001 (+3076)	PPT2;PRRT1	Island;N_Shore	3UTR;exon_6;3UTR;exon_4		chr6	0.58963	0.747399	0.279395	0.2302	-0.157769	8.16629e-05	0.00207368
eto	Resistant vs Sensitive	cg14667192	cg14667192 (+361297);cg14667192 (+326641)	WDR37;ADARB2				chr10	0.461414	0.306679	0.220011	0.211262	0.154735	3.08866e-05	0.000978467
eto	Resistant vs Sensitive	cg14703454	cg14703454 (+43927);cg14703454 (+182910)	HHLA2;MYH15				chr3	0.485651	0.294924	0.285123	0.272334	0.190727	0.000137663	0.0031043
eto	Resistant vs Sensitive	cg14714797	cg14714797 (-99346);cg14714797 (+39636)	AHRR;EXOC3	Island		Promoter_Associated_Cell_type_specific	chr5	0.592855	0.744474	0.233284	0.188919	-0.151619	8.86811e-08	1.50851e-05
eto	Resistant vs Sensitive	cg14733048	cg14733048 (+94)	RSPO2	Island	5UTR;exon_1;5UTR;exon_1		chr8	0.493677	0.64421	0.254547	0.254364	-0.150533	4.16242e-06	0.000213732
eto	Resistant vs Sensitive	cg14741939	cg14741939 (-34)	ZIC1	Island;N_Shelf;N_Shelf	TSS200		chr3	0.382839	0.56123	0.243245	0.276761	-0.178391	4.54474e-06	0.000228418
eto	Resistant vs Sensitive	cg14743462	cg14743462 (+1138);cg14743462 (-1372)	HIST3H2A;HIST3H2BB	S_Shore	TSS1500	Promoter_Associated	chr1	0.478519	0.637862	0.276503	0.266227	-0.159343	1.10501e-05	0.000444435
eto	Resistant vs Sensitive	cg14768785	cg14768785 (-271)	GHSR	Island;N_Shore	TSS1500;TSS1500		chr3	0.441065	0.59333	0.259371	0.271857	-0.152265	6.58397e-05	0.00175193
eto	Resistant vs Sensitive	cg14773365	cg14773365 (+23252);cg14773365 (-115028)	CPLX2;HRH2				chr5	0.456286	0.299866	0.268361	0.252684	0.15642	3.42179e-06	0.000184275
eto	Resistant vs Sensitive	cg14798760	cg14798760 (-200)	ADGRV1	Island	TSS200;TSS1500;TSS200;TSS1500		chr5	0.30217	0.472558	0.246298	0.301645	-0.170388	0.000101325	0.00244808
eto	Resistant vs Sensitive	cg14855972	cg14855972 (+779)	GPR88	N_Shore	5UTR;exon_2	Unclassified	chr1	0.469727	0.627583	0.283685	0.291508	-0.157856	0.000286576	0.00550876
eto	Resistant vs Sensitive	cg14982987	cg14982987 (-128840);cg14982987 (+73890)	PPP2R5C;DYNC1H1				chr14	0.746997	0.534691	0.1762	0.249377	0.212306	2.31327e-07	2.80544e-05
eto	Resistant vs Sensitive	cg14984664	cg14984664 (+234101);cg14984664 (-155042)	TMEM18;ALKAL2				chr2	0.676541	0.515741	0.197154	0.2464	0.1608	0.000245893	0.00487506
eto	Resistant vs Sensitive	cg14989714	cg14989714 (+75798)	DCDC2C				chr2	0.675832	0.480304	0.264081	0.296307	0.195527	0.000102153	0.00246293
eto	Resistant vs Sensitive	cg14996220	cg14996220 (-615)	ALX1	N_Shore	TSS1500		chr12	0.417641	0.58307	0.274971	0.278886	-0.16543	6.37284e-06	0.000293607
eto	Resistant vs Sensitive	cg15025569	cg15025569 (+135520);cg15025569 (+2435)	F2RL3;CPAMD8	S_Shore	exon_2;3UTR		chr19	0.351381	0.174379	0.256116	0.166787	0.177002	5.37453e-10	1.41359e-06
eto	Resistant vs Sensitive	cg15059065	cg15059065 (+28793);cg15059065 (+1788)	NR2F6;USE1	N_Shore			chr19	0.572413	0.389742	0.267717	0.278147	0.18267	3.96647e-05	0.00118578
eto	Resistant vs Sensitive	cg15060438	cg15060438 (+308757);cg15060438 (+176038)	SEPT10;SH3RF3				chr2	0.753284	0.572251	0.249985	0.339925	0.181033	1.12437e-05	0.00045071
eto	Resistant vs Sensitive	cg15066337	cg15066337 (+7)	CLDN16		TSS1500		chr3	0.680717	0.47091	0.283873	0.334059	0.209807	2.31495e-06	0.000139442
eto	Resistant vs Sensitive	cg15090727	cg15090727 (+67)	SVEP1	Island	exon_1;5UTR		chr9	0.562639	0.715934	0.268128	0.259948	-0.153295	1.08213e-07	1.71392e-05
eto	Resistant vs Sensitive	cg15106294	cg15106294 (+63899);cg15106294 (-20443)	CDKN1A;SRSF3	N_Shelf			chr6	0.357598	0.182989	0.264499	0.206682	0.174609	2.0921e-06	0.000130126
eto	Resistant vs Sensitive	cg15140703	cg15140703 (-542);cg15140703 (+166)	GPC2;STAG3	Island	TSS200;TSS200;TSS200;TSS200;TSS1500	Promoter_Associated	chr7	0.496862	0.659707	0.26286	0.247877	-0.162845	3.83667e-06	0.00020058
eto	Resistant vs Sensitive	cg15164958	cg15164958 (-431)	VSTM2A	N_Shore;N_Shelf	TSS1500;TSS1500;TSS1500		chr7	0.330534	0.483494	0.249447	0.27901	-0.152959	7.56944e-05	0.00195488
eto	Resistant vs Sensitive	cg15167956	cg15167956 (+48986);cg15167956 (-83196)	SOHLH2;SPART	Island	exon_1;5UTR;5UTR;exon_1;5UTR;exon_1;5UTR;exon_1;5UTR;exon_1;5UTR;exon_1;exon_1;5UTR;5UTR;exon_1	Promoter_Associated	chr13	0.321633	0.532539	0.305037	0.326709	-0.210906	0.00061163	0.0099385
eto	Resistant vs Sensitive	cg15174791	cg15174791 (+145616);cg15174791 (-56177)	CPXM2;CHST15				chr10	0.479113	0.29851	0.273242	0.290377	0.180604	2.57589e-06	0.000149795
eto	Resistant vs Sensitive	cg15207662	cg15207662 (+23282);cg15207662 (-114998)	CPLX2;HRH2				chr5	0.49234	0.317357	0.274914	0.27814	0.174984	8.95236e-07	7.04394e-05
eto	Resistant vs Sensitive	cg15213650	cg15213650 (+301637);cg15213650 (+15482)	PTPRS;KDM4B	N_Shore			chr19	0.464736	0.314191	0.239484	0.220704	0.150546	3.71903e-06	0.000196082
eto	Resistant vs Sensitive	cg15230030	cg15230030 (-78288);cg15230030 (+49540)	RGS12;HGFAC	Island			chr4	0.509894	0.317517	0.267441	0.258982	0.192377	4.79126e-06	0.000237306
eto	Resistant vs Sensitive	cg15242449	cg15242449 (-254797);cg15242449 (-86005)	ATXN1;STMND1			Unclassified_Cell_type_specific	chr6	0.475728	0.653677	0.252518	0.233588	-0.177949	4.9677e-08	1.04932e-05
eto	Resistant vs Sensitive	cg15302800	cg15302800 (-30361);cg15302800 (+725162)	KCNK9;TRAPPC9	S_Shore			chr8	0.730086	0.522974	0.220092	0.271366	0.207113	2.26795e-06	0.000137326
eto	Resistant vs Sensitive	cg15368905	cg15368905 (+1153)	HTR1B	Island	exon_1	Unclassified	chr6	0.405478	0.587651	0.276628	0.28935	-0.182173	6.7872e-06	0.000307497
eto	Resistant vs Sensitive	cg15379412	cg15379412 (+1158);cg15379412 (-451514)	NR2F2;SPATA8	S_Shore;N_Shore	5UTR;exon_1;TSS1500;TSS1500		chr15	0.546336	0.69661	0.252197	0.225315	-0.150273	3.32288e-06	0.00018028
eto	Resistant vs Sensitive	cg15393937	cg15393937 (+192875);cg15393937 (+1085)	MRPL23;IGF2	Island;N_Shelf	exon_2;TSS1500;TSS1500;TSS1500		chr11	0.411957	0.586611	0.24448	0.24938	-0.174654	8.35961e-06	0.000359916
eto	Resistant vs Sensitive	cg15397374	cg15397374 (+88)	EFCAB1	Island	exon_1;exon_1;exon_1;exon_1;exon_1;exon_1;exon_1		chr8	0.604741	0.756221	0.230399	0.208269	-0.15148	1.16756e-06	8.5047e-05
eto	Resistant vs Sensitive	cg15433534	cg15433534 (+649718)	GALR1	S_Shore		Unclassified_Cell_type_specific	chr18	0.39332	0.565402	0.269254	0.270742	-0.172082	9.74739e-07	7.48401e-05
eto	Resistant vs Sensitive	cg15481636	cg15481636 (+1162);cg15481636 (-1396)	HIST3H2A;HIST3H2BB	S_Shore	TSS1500	Promoter_Associated	chr1	0.368415	0.556836	0.292395	0.310659	-0.188421	8.45495e-06	0.000363348
eto	Resistant vs Sensitive	cg15482122	cg15482122 (+12802)	FOXG1	S_Shelf;Island	exon_4		chr14	0.535884	0.691997	0.264667	0.257236	-0.156114	0.000208458	0.00428259
eto	Resistant vs Sensitive	cg15518113	cg15518113 (+87654);cg15518113 (+210055)	CD247;POU2F1		3UTR;exon_8;3UTR;exon_9;3UTR;exon_9;3UTR;exon_8	Unclassified_Cell_type_specific	chr1	0.359701	0.203515	0.255577	0.243436	0.156185	5.6112e-08	1.12767e-05
eto	Resistant vs Sensitive	cg15525859	cg15525859 (+49378);cg15525859 (+205088)	COL4A2;RAB20	S_Shore	exon_48;3UTR		chr13	0.659307	0.452691	0.257222	0.313295	0.206615	8.66751e-06	0.000369409
eto	Resistant vs Sensitive	cg15576082	cg15576082 (+2195);cg15576082 (+45713)	PDCD1;NEU4	Island;N_Shore;N_Shelf			chr2	0.625993	0.456134	0.27078	0.277494	0.169859	4.29386e-06	0.000218854
eto	Resistant vs Sensitive	cg15577595	cg15577595 (-438)	ZNF804A	N_Shore	TSS1500		chr2	0.462105	0.61763	0.29861	0.301569	-0.155525	0.000448903	0.00779484
eto	Resistant vs Sensitive	cg15604051	cg15604051 (+63)	ZNF502	Island	5UTR;exon_1;5UTR;exon_1;5UTR;exon_1;5UTR;exon_1;5UTR;exon_1	Promoter_Associated	chr3	0.292417	0.470012	0.238861	0.28303	-0.177595	2.5721e-06	0.000149744
eto	Resistant vs Sensitive	cg15636295	cg15636295 (+966)	HBEGF	N_Shore		Promoter_Associated	chr5	0.488719	0.324094	0.252021	0.274061	0.164625	2.79675e-09	2.45053e-06
eto	Resistant vs Sensitive	cg15642468	cg15642468 (-437813);cg15642468 (+76924)	SEPT11;SHROOM3				chr4	0.707883	0.544674	0.229955	0.294926	0.163209	0.000124216	0.00286993
eto	Resistant vs Sensitive	cg15732768	cg15732768 (+2872);cg15732768 (+16677)	DLX6;DLX5	Island;N_Shore;N_Shore	exon_2		chr7	0.513276	0.677154	0.248237	0.249163	-0.163877	1.27291e-07	1.91128e-05
eto	Resistant vs Sensitive	cg15754901	cg15754901 (+13278);cg15754901 (+84860)	NLRP1;MIS12	N_Shore	3UTR;exon_2	Unclassified	chr17	0.631184	0.452446	0.254096	0.294539	0.178738	4.67225e-05	0.00134793
eto	Resistant vs Sensitive	cg15763258	cg15763258 (-1990)	FLI1	S_Shore;N_Shore	exon_3	Unclassified	chr11	0.514354	0.355143	0.226634	0.224243	0.15921	1.08763e-05	0.000439249
eto	Resistant vs Sensitive	cg15822656	cg15822656 (-2893)	ZNRF2	N_Shelf			chr7	0.350211	0.198995	0.272569	0.2112	0.151215	7.00947e-07	5.93006e-05
eto	Resistant vs Sensitive	cg15825692	cg15825692 (-61)	WDR63		TSS200;TSS200	Unclassified	chr1	0.365706	0.518056	0.249581	0.267007	-0.15235	7.35551e-05	0.00190864
eto	Resistant vs Sensitive	cg15855924	cg15855924 (+2305);cg15855924 (+197782)	ANKRD10;ING1	N_Shore		Promoter_Associated_Cell_type_specific	chr13	0.404095	0.247578	0.271168	0.266831	0.156517	3.64381e-05	0.00111101
eto	Resistant vs Sensitive	cg15899948	cg15899948 (+325)	SLC27A6	Island	TSS200;TSS200;TSS200		chr5	0.37097	0.53699	0.265409	0.304798	-0.166021	3.54897e-05	0.00108954
eto	Resistant vs Sensitive	cg15900221	cg15900221 (+11444);cg15900221 (+145625)	MEGF6;ARHGEF16				chr1	0.493439	0.307544	0.253316	0.258401	0.185895	2.00413e-08	6.16779e-06
eto	Resistant vs Sensitive	cg15919066	cg15919066 (-102279);cg15919066 (+3757)	SOCS2;CRADD	S_Shore	exon_3;3UTR;exon_3;3UTR;exon_3;3UTR;exon_3;3UTR;exon_2;3UTR;exon_3;3UTR		chr12	0.401635	0.240839	0.299263	0.247914	0.160796	2.89518e-10	1.20353e-06
eto	Resistant vs Sensitive	cg15936385	cg15936385 (+7311);cg15936385 (-15931)	TSSC4;CD81	N_Shore		Unclassified	chr11	0.391735	0.218648	0.274945	0.221624	0.173087	4.0719e-06	0.000210219
eto	Resistant vs Sensitive	cg15968604	cg15968604 (-19127);cg15968604 (-59650)	THG1L;SOX30	Island	5UTR;exon_1;TSS200	Unclassified_Cell_type_specific	chr5	0.361266	0.518979	0.284091	0.303065	-0.157712	0.000180929	0.00382838
eto	Resistant vs Sensitive	cg15975769	cg15975769 (+453947);cg15975769 (+331779)	EFHB;KCNH8				chr3	0.648142	0.487278	0.275197	0.314133	0.160864	1.95944e-06	0.000124306
eto	Resistant vs Sensitive	cg15989608	cg15989608 (+4881);cg15989608 (+1977)	LTB;TNF	N_Shelf	exon_4;3UTR		chr6	0.699821	0.549364	0.247726	0.332721	0.150457	0.000482077	0.0082311
eto	Resistant vs Sensitive	cg16067536	cg16067536 (-103956);cg16067536 (+173717)	FAN1;ARHGAP11B				chr15	0.441583	0.262979	0.250511	0.202873	0.178605	3.12236e-07	3.41324e-05
eto	Resistant vs Sensitive	cg16071091	cg16071091 (-243654);cg16071091 (+39922)	NFATC1;CTDP1	S_Shelf;Island		Unclassified	chr18	0.400735	0.242012	0.261073	0.233996	0.158723	5.07323e-06	0.000247264
eto	Resistant vs Sensitive	cg16161418	cg16161418 (-3984)	DHX16	S_Shelf	3UTR;exon_4;3UTR;exon_3	Gene_Associated_Cell_type_specific	chr6	0.367184	0.203476	0.256951	0.20299	0.163707	2.97071e-09	2.51537e-06
eto	Resistant vs Sensitive	cg16182685	cg16182685 (-122477);cg16182685 (-926015)	MYT1L;TRAPPC12				chr2	0.360113	0.207829	0.245265	0.198378	0.152284	3.69416e-07	3.82037e-05
eto	Resistant vs Sensitive	cg16198315	cg16198315 (+2646)	DACH1	N_Shore;N_Shelf			chr13	0.34098	0.501584	0.260585	0.282968	-0.160605	0.000256757	0.00504289
eto	Resistant vs Sensitive	cg16225800	cg16225800 (+978731);cg16225800 (+149341)	FAM84B;TRIB1			Unclassified_Cell_type_specific	chr8	0.392871	0.231935	0.243298	0.206633	0.160936	4.97804e-06	0.000243839
eto	Resistant vs Sensitive	cg16268734	cg16268734 (+29552);cg16268734 (+3982)	COQ10A;CS	N_Shelf			chr12	0.607249	0.369346	0.307468	0.306023	0.237903	0.00018158	0.00383828
eto	Resistant vs Sensitive	cg16269733	cg16269733 (+5064);cg16269733 (+30385)	NES;BCAN	Island	exon_3;exon_3		chr1	0.535735	0.706231	0.27151	0.226436	-0.170496	6.17843e-07	5.4205e-05
eto	Resistant vs Sensitive	cg16276856	cg16276856 (+212871);cg16276856 (+4778)	SEC61G;VSTM2A	S_Shelf;Island			chr7	0.300007	0.459645	0.222655	0.26525	-0.159638	3.87632e-06	0.000202339
eto	Resistant vs Sensitive	cg16279861	cg16279861 (-32353);cg16279861 (-73859)	FLI1;ETS1				chr11	0.453554	0.283615	0.272049	0.248227	0.169938	0.00046556	0.00801475
eto	Resistant vs Sensitive	cg16293959	cg16293959 (-4352)	ISL1	N_Shelf	exon_2		chr5	0.316218	0.498112	0.241997	0.271536	-0.181894	5.03398e-06	0.000245931
eto	Resistant vs Sensitive	cg16294620	cg16294620 (+339406);cg16294620 (+77763)	ISM1;TASP1	S_Shore	exon_6;3UTR		chr20	0.895649	0.74	0.119232	0.276104	0.155649	0.000118027	0.00275294
eto	Resistant vs Sensitive	cg16315058	cg16315058 (-439696);cg16315058 (+2440)	RBM19;TBX5	S_Shelf;S_Shore;N_Shelf	5UTR;exon_1		chr12	0.359051	0.531718	0.257403	0.285108	-0.172667	1.88791e-08	5.95786e-06
eto	Resistant vs Sensitive	cg16331920	cg16331920 (-42)	MEOX2		TSS200		chr7	0.421523	0.604149	0.279421	0.272106	-0.182626	3.16429e-06	0.000174345
eto	Resistant vs Sensitive	cg16340152	cg16340152 (-2975)	ZNF704	S_Shelf			chr8	0.847805	0.680015	0.228168	0.345509	0.167791	0.000492483	0.0083687
eto	Resistant vs Sensitive	cg16342597	cg16342597 (+50505);cg16342597 (-226434)	NLK;TMEM97				chr17	0.846293	0.668416	0.196386	0.317393	0.177878	0.000439462	0.00767484
eto	Resistant vs Sensitive	cg16347279	cg16347279 (-47832);cg16347279 (+41371)	CD300LF;CD300E	Island	5UTR;exon_1	Unclassified_Cell_type_specific	chr17	0.391559	0.569099	0.250499	0.302677	-0.17754	0.00018268	0.00385582
eto	Resistant vs Sensitive	cg16379311	cg16379311 (-134)	MYO1E	S_Shore	TSS200	Unclassified	chr15	0.229276	0.412618	0.26461	0.328395	-0.183341	0.000481961	0.00823001
eto	Resistant vs Sensitive	cg16391242	cg16391242 (-106383);cg16391242 (-151120)	SDK1;CARD11				chr7	0.560603	0.367639	0.298504	0.304655	0.192964	7.93879e-06	0.000345961
eto	Resistant vs Sensitive	cg16400794	cg16400794 (+20)	CD164L2	S_Shore	TSS200;TSS200		chr1	0.529521	0.684886	0.271569	0.26363	-0.155366	5.24032e-05	0.00147102
eto	Resistant vs Sensitive	cg16413687	cg16413687 (-1262)	ALX1	N_Shore	TSS1500		chr12	0.271222	0.42326	0.241674	0.278357	-0.152038	0.000125612	0.00289464
eto	Resistant vs Sensitive	cg16438686	cg16438686 (+123795);cg16438686 (-50615)	THAP12;WNT11				chr11	0.748762	0.57469	0.211999	0.270825	0.174072	0.000309748	0.00585684
eto	Resistant vs Sensitive	cg16549994	cg16549994 (-69980);cg16549994 (+24032)	TXN2;MYH9	S_Shelf			chr22	0.461841	0.301203	0.229655	0.208455	0.160638	2.86096e-08	7.49112e-06
eto	Resistant vs Sensitive	cg16564180	cg16564180 (-66)	GRK7	N_Shore			chr3	0.688681	0.507674	0.260557	0.309183	0.181007	1.04775e-06	7.86444e-05
eto	Resistant vs Sensitive	cg16573328	cg16573328 (+495)	ZNF804A	Island	exon_1;5UTR;exon_1		chr2	0.382996	0.544937	0.258669	0.278435	-0.161941	6.03914e-05	0.00163776
eto	Resistant vs Sensitive	cg16581884	cg16581884 (+137233);cg16581884 (+1302)	TMEM133;PGR	S_Shore;Island	exon_1;5UTR;exon_1;TSS200;TSS200;TSS200;TSS200;TSS200		chr11	0.476025	0.626087	0.283851	0.271781	-0.150062	3.19295e-05	0.00100262
eto	Resistant vs Sensitive	cg16619395	cg16619395 (-103582);cg16619395 (+1636)	GPR149;DHX36	N_Shore			chr3	0.530115	0.695124	0.257139	0.239858	-0.165009	3.16886e-06	0.000174541
eto	Resistant vs Sensitive	cg16655338	cg16655338 (+296174);cg16655338 (-438594)	RIMS1;KCNQ5	S_Shore			chr6	0.477826	0.631391	0.263353	0.251254	-0.153565	2.22473e-06	0.000135721
eto	Resistant vs Sensitive	cg16706546	cg16706546 (+60399);cg16706546 (+178439)	SENP2;IGF2BP2				chr3	0.474668	0.310352	0.257733	0.238427	0.164316	0.000435836	0.00762404
eto	Resistant vs Sensitive	cg16750440	cg16750440 (-316)	CFAP43	S_Shore	TSS1500	Promoter_Associated	chr10	0.538405	0.689982	0.266825	0.246776	-0.151577	4.42405e-05	0.00129144
eto	Resistant vs Sensitive	cg16834726	cg16834726 (+20881);cg16834726 (+3516)	MBD6;DCTN2	N_Shelf			chr12	0.400779	0.246462	0.277964	0.253049	0.154317	4.96057e-05	0.00141001
eto	Resistant vs Sensitive	cg16865446	cg16865446 (+10556);cg16865446 (+290976)	ELP4;PAX6	S_Shore;N_Shelf	exon_6;exon_7;exon_8;exon_8;exon_7;exon_6;exon_8;exon_5;exon_4;exon_5;exon_7;exon_7;exon_6;exon_7;exon_6;exon_7;exon_9;exon_8;exon_4;exon_5;exon_4;exon_3;exon_4;exon_5;exon_7;exon_5;exon_3;exon_5;exon_3;exon_8;exon_5;exon_8;exon_7;exon_8;exon_7;exon_6;exon_7;exon_7;exon_8;exon_6;exon_8;exon_8;exon_8;exon_7;exon_7;exon_8;exon_8;exon_6;exon_4;exon_8;exon_7;exon_7;TSS200		chr11	0.358461	0.508752	0.26759	0.291536	-0.150291	0.000378745	0.00684715
eto	Resistant vs Sensitive	cg16868751	cg16868751 (-115)	TBC1D12	Island	TSS200	Unclassified_Cell_type_specific	chr10	0.347139	0.498433	0.235585	0.272191	-0.151294	8.55317e-06	0.000366131
eto	Resistant vs Sensitive	cg16945415	cg16945415 (+96190);cg16945415 (-80066)	KLF15;ALDH1L1				chr3	0.532922	0.373149	0.258855	0.290362	0.159773	4.04457e-05	0.00120458
eto	Resistant vs Sensitive	cg16993911	cg16993911 (+70110);cg16993911 (+72459)	ASB13;CALML3		TSS1500		chr10	0.463466	0.299735	0.28525	0.28061	0.163731	7.94921e-05	0.00203082
eto	Resistant vs Sensitive	cg17091049	cg17091049 (+75149);cg17091049 (-9415)	CFAP74;TMEM52	S_Shore			chr1	0.893428	0.715301	0.169761	0.338753	0.178127	6.82049e-05	0.00180057
eto	Resistant vs Sensitive	cg17125585	cg17125585 (+122679);cg17125585 (+25727)	GNG12;GADD45A				chr1	0.513839	0.362116	0.266302	0.28183	0.151723	4.29361e-07	4.22742e-05
eto	Resistant vs Sensitive	cg17170262	cg17170262 (+359011);cg17170262 (+8844)	EDEM3;C1orf21			Gene_Associated_Cell_type_specific	chr1	0.584696	0.746928	0.303212	0.266589	-0.162231	2.32585e-06	0.000139872
eto	Resistant vs Sensitive	cg17200850	cg17200850 (+22064);cg17200850 (-116216)	CPLX2;HRH2				chr5	0.357731	0.198345	0.285719	0.242126	0.159386	5.37763e-08	1.09818e-05
eto	Resistant vs Sensitive	cg17227941	cg17227941 (+179326);cg17227941 (+4424)	DDX51;EP400				chr12	0.561769	0.408287	0.280246	0.286877	0.153482	0.000158494	0.00346056
eto	Resistant vs Sensitive	cg17232476	cg17232476 (+117968);cg17232476 (+546044)	BLID;SORL1		exon_23	Gene_Associated_Cell_type_specific	chr11	0.533939	0.373503	0.279098	0.294832	0.160437	0.000219959	0.00446658
eto	Resistant vs Sensitive	cg17235702	cg17235702 (-130375);cg17235702 (-128752)	SEC61G;EGFR	Island			chr7	0.503955	0.656708	0.247698	0.252681	-0.152753	2.79995e-06	0.000159051
eto	Resistant vs Sensitive	cg17269581	cg17269581 (-973)	TNFRSF13B		TSS1500		chr17	0.509861	0.355589	0.207281	0.232954	0.154272	3.85661e-07	3.92382e-05
eto	Resistant vs Sensitive	cg17298510	cg17298510 (-656010);cg17298510 (+3739)	LRFN2;MOCS1	N_Shelf			chr6	0.608448	0.455099	0.256371	0.271365	0.153349	0.000311412	0.00588224
eto	Resistant vs Sensitive	cg17315500	cg17315500 (+8108);cg17315500 (-621479)	STAB2;ASCL1	Island			chr12	0.444075	0.611258	0.282125	0.291161	-0.167183	6.9287e-06	0.000312559
eto	Resistant vs Sensitive	cg17327401	cg17327401 (-43)	CPE	Island	TSS200	Unclassified_Cell_type_specific	chr4	0.34538	0.505387	0.258116	0.315894	-0.160007	0.000151888	0.00334857
eto	Resistant vs Sensitive	cg17341502	cg17341502 (-25162);cg17341502 (-42109)	NUDT14;BTBD6				chr14	0.626287	0.431924	0.260637	0.302593	0.194363	2.60946e-05	0.000858151
eto	Resistant vs Sensitive	cg17378966	cg17378966 (+128477);cg17378966 (+1452)	DUSP1;NEURL1B	N_Shore	exon_3		chr5	0.735633	0.474613	0.330721	0.394252	0.261021	0.000162541	0.00352781
eto	Resistant vs Sensitive	cg17406148	cg17406148 (-248189);cg17406148 (-26967)	DBF4;ABCB1	Island	TSS1500;TSS1500;TSS1500;TSS1500;TSS1500;TSS1500;TSS1500;TSS1500	Unclassified	chr7	0.504507	0.65801	0.298465	0.28587	-0.153502	3.40519e-06	0.000183567
eto	Resistant vs Sensitive	cg17432620	cg17432620 (+31275)	TFAP2B	N_Shore			chr6	0.26641	0.43472	0.218234	0.264971	-0.16831	2.4932e-07	2.93911e-05
eto	Resistant vs Sensitive	cg17471019	cg17471019 (-82)	TMEM67	Island	TSS200;TSS200;TSS200	Promoter_Associated	chr8	0.164626	0.360103	0.211579	0.320211	-0.195476	1.19548e-07	1.83141e-05
eto	Resistant vs Sensitive	cg17491300	cg17491300 (+90318);cg17491300 (-59545)	ARHGEF10;KBTBD11				chr8	0.477858	0.313496	0.276423	0.281967	0.164362	1.19841e-06	8.66493e-05
eto	Resistant vs Sensitive	cg17494897	cg17494897 (-865047);cg17494897 (-183445)	MYT1L;TRAPPC12				chr2	0.434724	0.202162	0.297973	0.225982	0.232562	7.12283e-09	3.66559e-06
eto	Resistant vs Sensitive	cg17511604	cg17511604 (+134838);cg17511604 (+126191)	DERL1;ZHX2				chr8	0.48402	0.301371	0.259534	0.26855	0.18265	2.60368e-05	0.000856696
eto	Resistant vs Sensitive	cg17548735	cg17548735 (-74)	APOBEC2		5UTR;exon_1		chr6	0.823727	0.641665	0.200005	0.308718	0.182062	5.22112e-05	0.00146714
eto	Resistant vs Sensitive	cg17575906	cg17575906 (+222043);cg17575906 (-242378)	STARD4;NREP	N_Shelf			chr5	0.656574	0.490962	0.2355	0.294259	0.165612	0.000174022	0.00371557
eto	Resistant vs Sensitive	cg17604985	cg17604985 (-174978)	ZNF608				chr5	0.463259	0.310452	0.290876	0.270348	0.152806	1.27603e-05	0.000495528
eto	Resistant vs Sensitive	cg17630392	cg17630392 (-728448);cg17630392 (+1083)	NPR3;TARS	Island	exon_1;exon_1	Unclassified_Cell_type_specific	chr5	0.495504	0.667994	0.27731	0.251607	-0.17249	0.000611774	0.00994039
eto	Resistant vs Sensitive	cg17717169	cg17717169 (-73263);cg17717169 (+138825)	RALGPS2;TEX35				chr1	0.608288	0.423225	0.288079	0.330063	0.185063	0.000362558	0.00662218
eto	Resistant vs Sensitive	cg17755321	cg17755321 (+2741);cg17755321 (+4117)	LTB;TNF	N_Shelf	exon_4;3UTR		chr6	0.579446	0.406055	0.276251	0.315524	0.173391	5.41294e-06	0.000259471
eto	Resistant vs Sensitive	cg17783213	cg17783213 (+42851);cg17783213 (-374320)	FAM135B;COL22A1				chr8	0.344703	0.187527	0.240106	0.202473	0.157176	8.52811e-06	0.000365479
eto	Resistant vs Sensitive	cg17811857	cg17811857 (-2386)	EBF1	S_Shore;N_Shelf;N_Shelf			chr5	0.329865	0.161629	0.262827	0.188733	0.168235	4.4793e-08	9.85369e-06
eto	Resistant vs Sensitive	cg18007757	cg18007757 (+79987)	IRS2				chr13	0.522341	0.340728	0.246211	0.251506	0.181612	1.94469e-06	0.00012371
eto	Resistant vs Sensitive	cg18013792	cg18013792 (+169809);cg18013792 (+375315)	ELFN1;MAD1L1	S_Shelf		Gene_Associated_Cell_type_specific	chr7	0.540023	0.381602	0.252842	0.270054	0.158421	4.81108e-06	0.000237946
eto	Resistant vs Sensitive	cg18026227	cg18026227 (+17)	ZFHX4	N_Shore	TSS200		chr8	0.378915	0.543504	0.270409	0.294522	-0.164589	0.000290094	0.00555943
eto	Resistant vs Sensitive	cg18043514	cg18043514 (-4363)	EBF1	S_Shelf;N_Shore;N_Shelf;N_Shore		Unclassified_Cell_type_specific	chr5	0.357429	0.206434	0.244884	0.192911	0.150995	1.49228e-06	0.000102104
eto	Resistant vs Sensitive	cg18063733	cg18063733 (-413782);cg18063733 (+302671)	PARP8;ISL1	Island			chr5	0.298398	0.470127	0.265527	0.299652	-0.171729	3.46501e-05	0.00106923
eto	Resistant vs Sensitive	cg18065361	cg18065361 (-133)	ADHFE1	S_Shelf;Island	TSS200	Promoter_Associated	chr8	0.23581	0.42251	0.272433	0.331647	-0.1867	0.000239123	0.00476931
eto	Resistant vs Sensitive	cg18069144	cg18069144 (+68061);cg18069144 (+135960)	SUMO1;FZD7				chr2	0.430507	0.275211	0.287373	0.274701	0.155296	0.000319963	0.00601141
eto	Resistant vs Sensitive	cg18087943	cg18087943 (+1928);cg18087943 (+192032)	MRPL23;IGF2	Island	5UTR;exon_1;TSS1500;TSS1500		chr11	0.227189	0.413285	0.283442	0.334294	-0.186096	9.98948e-05	0.00242107
eto	Resistant vs Sensitive	cg18092363	cg18092363 (-237123);cg18092363 (+46453)	NFATC1;CTDP1	Island;N_Shore			chr18	0.511614	0.358576	0.224446	0.180299	0.153038	3.80191e-08	8.85781e-06
eto	Resistant vs Sensitive	cg18115507	cg18115507 (-463)	NALCN	Island	TSS1500;TSS1500;TSS1500;TSS1500;TSS1500		chr13	0.408805	0.585187	0.256949	0.254348	-0.176382	9.53249e-08	1.57507e-05
eto	Resistant vs Sensitive	cg18154283	cg18154283 (-211089);cg18154283 (-438213)	CXCR4;THSD7B			Unclassified	chr2	0.6003	0.788115	0.271242	0.235914	-0.187815	1.64093e-09	2.03735e-06
eto	Resistant vs Sensitive	cg18173058	cg18173058 (+7888);cg18173058 (-434248)	RBM19;TBX5	Island;N_Shelf			chr12	0.414837	0.567438	0.235213	0.244211	-0.152602	5.79248e-06	0.000273578
eto	Resistant vs Sensitive	cg18183624	cg18183624 (+2130);cg18183624 (-133425)	B4GALNT2;IGF2BP1	S_Shore			chr17	0.522933	0.37092	0.290922	0.332598	0.152014	7.3015e-05	0.0018974
eto	Resistant vs Sensitive	cg18218884	cg18218884 (+12478);cg18218884 (+42585)	LDB1;HPS6		3UTR;exon_11;3UTR;exon_11;3UTR;exon_11		chr10	0.715262	0.542901	0.231458	0.273005	0.172362	0.000399257	0.00712773
eto	Resistant vs Sensitive	cg18231690	cg18231690 (-65325);cg18231690 (+2720)	ZNF592;ALPK3	S_Shelf			chr15	0.431935	0.25394	0.249883	0.207033	0.177995	3.5648e-09	2.71541e-06
eto	Resistant vs Sensitive	cg18249580	cg18249580 (-211428)	BHLHE22	N_Shore	TSS1500		chr8	0.530445	0.732985	0.315939	0.269587	-0.20254	1.87047e-06	0.000120595
eto	Resistant vs Sensitive	cg18272633	cg18272633 (+382271);cg18272633 (+58619)	CDKN1C;KCNQ1				chr11	0.495465	0.324711	0.248299	0.217222	0.170754	1.54532e-05	0.000575665
eto	Resistant vs Sensitive	cg18291664	cg18291664 (-108598);cg18291664 (+85215)	PRKAR1B;PDGFA				chr7	0.384861	0.230219	0.207963	0.156816	0.154642	8.65472e-09	3.96088e-06
eto	Resistant vs Sensitive	cg18303423	cg18303423 (+1340);cg18303423 (+553259)	ZMYND11;DIP2C	N_Shore			chr10	0.416842	0.254586	0.297394	0.279814	0.162257	0.000510894	0.00861659
eto	Resistant vs Sensitive	cg18335243	cg18335243 (+40)	PTGS2	N_Shore	exon_1;5UTR;TSS1500	Unclassified	chr1	0.526051	0.683079	0.300178	0.278272	-0.157028	4.97255e-05	0.00141262
eto	Resistant vs Sensitive	cg18396992	cg18396992 (-34792);cg18396992 (-208542)	SIPA1L2;MAP10				chr1	0.588887	0.429791	0.308785	0.318844	0.159097	5.15674e-05	0.00145278
eto	Resistant vs Sensitive	cg18406852	cg18406852 (-71574);cg18406852 (+23349)	CHST10;LONRF2			Unclassified_Cell_type_specific	chr2	0.487933	0.317802	0.247457	0.267736	0.170131	0.000162512	0.00352738
eto	Resistant vs Sensitive	cg18422875	cg18422875 (+1255);cg18422875 (+817959)	TRIM36;KCNN2	Island	5UTR;exon_1;exon_6;exon_1		chr5	0.526807	0.68082	0.304918	0.292593	-0.154013	2.3085e-05	0.000781913
eto	Resistant vs Sensitive	cg18423469	cg18423469 (+728477);cg18423469 (+275181)	DLGAP1;TGIF1	N_Shelf			chr18	0.601858	0.413773	0.278668	0.309485	0.188084	0.000170648	0.00366127
eto	Resistant vs Sensitive	cg18424634	cg18424634 (-74)	ZIC1	Island;N_Shelf;N_Shelf	TSS200		chr3	0.370159	0.529417	0.27089	0.280015	-0.159258	2.97835e-05	0.000951217
eto	Resistant vs Sensitive	cg18425731	cg18425731 (-416)	ERMN		TSS1500;TSS1500;TSS1500	Unclassified	chr2	0.637161	0.454856	0.25986	0.297664	0.182305	7.22998e-05	0.00188395
eto	Resistant vs Sensitive	cg18427696	cg18427696 (-424)	DLGAP2				chr8	0.568541	0.37349	0.279957	0.272142	0.195052	2.00591e-06	0.000126349
eto	Resistant vs Sensitive	cg18428825	cg18428825 (-434723);cg18428825 (+600552)	RPS24;ZMIZ1				chr10	0.411474	0.237599	0.257249	0.198941	0.173875	2.15727e-09	2.25992e-06
eto	Resistant vs Sensitive	cg18443893	cg18443893 (+51730);cg18443893 (-26253)	SDHA;PLEKHG4B	Island;N_Shelf	exon_1		chr5	0.529549	0.327529	0.211707	0.263418	0.20202	4.93525e-06	0.000242432
eto	Resistant vs Sensitive	cg18447772	cg18447772 (-75)	HOXA9	N_Shelf;Island	TSS200		chr7	0.322389	0.503975	0.293351	0.3402	-0.181587	9.27591e-05	0.00228837
eto	Resistant vs Sensitive	cg18468844	cg18468844 (-21)	PTAFR		TSS1500;TSS1500		chr1	0.346339	0.194789	0.250824	0.174407	0.15155	5.31697e-08	1.08829e-05
eto	Resistant vs Sensitive	cg18479255	cg18479255 (+1286);cg18479255 (-117375)	FAM124A;SERPINE3	S_Shore			chr13	0.595344	0.444875	0.285847	0.309295	0.150469	1.13279e-06	8.34124e-05
eto	Resistant vs Sensitive	cg18484299	cg18484299 (+229950);cg18484299 (+2357)	GORASP2;TLK1	S_Shore			chr2	0.389589	0.222893	0.24088	0.210338	0.166696	2.55015e-07	2.98754e-05
eto	Resistant vs Sensitive	cg18533546	cg18533546 (+73069);cg18533546 (-76794)	ARHGEF10;KBTBD11				chr8	0.402294	0.229938	0.258588	0.223486	0.172355	6.82264e-08	1.27769e-05
eto	Resistant vs Sensitive	cg18534077	cg18534077 (-427)	AS3MT	N_Shore	TSS1500		chr10	0.410032	0.225581	0.27639	0.231386	0.184451	1.63752e-09	2.03735e-06
eto	Resistant vs Sensitive	cg18546689	cg18546689 (+6)	TNFSF11		5UTR;exon_1	Unclassified	chr13	0.512592	0.664955	0.24048	0.238986	-0.152363	9.7572e-09	4.17288e-06
eto	Resistant vs Sensitive	cg18554866	cg18554866 (-32377)	RAG2				chr11	0.275309	0.123397	0.251763	0.161985	0.151911	2.73519e-08	7.28484e-06
eto	Resistant vs Sensitive	cg18564971	cg18564971 (+108336);cg18564971 (+157274)	SMURF1;TRRAP	S_Shore	exon_6		chr7	0.503307	0.32115	0.299698	0.296218	0.182157	0.000429551	0.00753535
eto	Resistant vs Sensitive	cg18565783	cg18565783 (+730331);cg18565783 (+31641)	ZWINT;MTRNR2L5	S_Shelf;Island			chr10	0.54798	0.700595	0.293966	0.253312	-0.152615	1.99674e-06	0.000125892
eto	Resistant vs Sensitive	cg18567682	cg18567682 (-10055)	INTU	Island			chr4	0.528659	0.688818	0.268092	0.255146	-0.160159	7.05281e-06	0.00031712
eto	Resistant vs Sensitive	cg18580296	cg18580296 (+26)	MEOX2		TSS200		chr7	0.45099	0.603896	0.249906	0.241089	-0.152906	7.40433e-06	0.000329114
eto	Resistant vs Sensitive	cg18601229	cg18601229 (-6022);cg18601229 (+72479)	SPTBN5;EHD4	N_Shore	3UTR;exon_6		chr15	0.596827	0.423517	0.28437	0.308725	0.17331	6.02977e-05	0.00163605
eto	Resistant vs Sensitive	cg18602913	cg18602913 (-14004);cg18602913 (+22711)	CYP4F11;CYP4F2	S_Shore			chr19	0.396916	0.547299	0.261182	0.28373	-0.150382	1.9612e-05	0.000691539
eto	Resistant vs Sensitive	cg18638389	cg18638389 (+3478);cg18638389 (-424645)	GATA6;MIB1	S_Shelf			chr18	0.890713	0.692142	0.228546	0.385348	0.198571	5.25523e-06	0.000253972
eto	Resistant vs Sensitive	cg18722847	cg18722847 (-9)	ZNF502	Island	TSS200;TSS200;TSS200;TSS200;TSS200	Promoter_Associated	chr3	0.422056	0.579671	0.256675	0.247086	-0.157616	0.000287502	0.00552256
eto	Resistant vs Sensitive	cg18771173	cg18771173 (-58)	SLC5A7	Island	TSS200;TSS200;TSS200;TSS200		chr2	0.525785	0.69721	0.268959	0.249198	-0.171425	2.03047e-07	2.59438e-05
eto	Resistant vs Sensitive	cg18784558	cg18784558 (+139861);cg18784558 (-194952)	ZNF184;HIST1H2BL				chr6	0.406939	0.569745	0.276546	0.287982	-0.162806	0.000492423	0.0083687
eto	Resistant vs Sensitive	cg18839750	cg18839750 (-104)	PCDHGA3	S_Shelf;N_Shore;S_Shelf;N_Shore	TSS200;TSS200	NonGene_Associated	chr5	0.486575	0.639563	0.275798	0.264222	-0.152988	5.12722e-05	0.00144655
eto	Resistant vs Sensitive	cg18877763	cg18877763 (-1218)	ST6GALNAC3		TSS1500;TSS1500;TSS1500;TSS1500;TSS1500;TSS1500;TSS1500;TSS1500;TSS1500;TSS1500		chr1	0.854622	0.696614	0.16931	0.286025	0.158008	1.91713e-06	0.000122563
eto	Resistant vs Sensitive	cg18930354	cg18930354 (+12442);cg18930354 (-785626)	PLSCR5;ZIC4	Island;N_Shelf			chr3	0.416864	0.567251	0.22285	0.244091	-0.150387	4.73481e-06	0.000235422
eto	Resistant vs Sensitive	cg18973238	cg18973238 (+80529);cg18973238 (-70421)	PGM1;ROR1				chr1	0.542568	0.325655	0.307204	0.335368	0.216913	0.000197768	0.00410558
eto	Resistant vs Sensitive	cg19039843	cg19039843 (-39009);cg19039843 (+99973)	AHRR;EXOC3				chr5	0.460815	0.309715	0.307142	0.273593	0.151099	8.8749e-08	1.50851e-05
eto	Resistant vs Sensitive	cg19075346	cg19075346 (+417)	SLC40A1	N_Shore	exon_1;5UTR		chr2	0.434719	0.594669	0.298922	0.302483	-0.15995	1.68885e-05	0.000615876
eto	Resistant vs Sensitive	cg19091930	cg19091930 (-27229);cg19091930 (+50754)	SDHA;PLEKHG4B	N_Shore;N_Shelf	TSS1500	Unclassified_Cell_type_specific	chr5	0.489077	0.280051	0.240795	0.21388	0.209026	4.91507e-08	1.04281e-05
eto	Resistant vs Sensitive	cg19115204	cg19115204 (-15222);cg19115204 (-166863)	C12orf66;XPOT	N_Shore			chr12	0.355316	0.194002	0.227201	0.179292	0.161314	1.37529e-08	4.93713e-06
eto	Resistant vs Sensitive	cg19129687	cg19129687 (-37660);cg19129687 (+51716)	ADPRHL1;GRTP1	Island	3UTR;exon_2;3UTR;exon_2;3UTR;exon_8		chr13	0.448315	0.285354	0.260526	0.247643	0.162962	1.41541e-05	0.00053777
eto	Resistant vs Sensitive	cg19187110	cg19187110 (-340010);cg19187110 (-394352)	TRIQK;FAM92A				chr8	0.375095	0.216404	0.268851	0.21913	0.15869	3.78736e-06	0.000198816
eto	Resistant vs Sensitive	cg19212779	cg19212779 (+285202);cg19212779 (+4845)	ZAR1;FRYL	N_Shelf			chr4	0.482538	0.287643	0.271833	0.263391	0.194895	5.60542e-06	0.000266466
eto	Resistant vs Sensitive	cg19222784	cg19222784 (+309285);cg19222784 (+137731)	DBX1;NAV2				chr11	0.392938	0.234975	0.244878	0.22455	0.157963	3.0473e-07	3.36545e-05
eto	Resistant vs Sensitive	cg19250113	cg19250113 (-123113);cg19250113 (+1613)	NF1;RNF135	S_Shore		Promoter_Associated	chr17	0.55632	0.353725	0.303133	0.312244	0.202595	0.00025296	0.00498436
eto	Resistant vs Sensitive	cg19273668	cg19273668 (-53576);cg19273668 (+39051)	IGFN1;PKP1	S_Shelf			chr1	0.471966	0.261868	0.241168	0.207715	0.210097	1.29687e-09	1.99394e-06
eto	Resistant vs Sensitive	cg19283840	cg19283840 (-79)	ADHFE1	S_Shelf;Island	TSS200	Promoter_Associated	chr8	0.214746	0.400759	0.25204	0.319138	-0.186013	2.9154e-05	0.00093577
eto	Resistant vs Sensitive	cg19288904	cg19288904 (+332321);cg19288904 (-355952)	ARRDC4;IGF1R				chr15	0.474731	0.631604	0.287205	0.268527	-0.156873	5.27e-07	4.86437e-05
eto	Resistant vs Sensitive	cg19317600	cg19317600 (+46497);cg19317600 (+124449)	HTRA3;ACOX3			Unclassified_Cell_type_specific	chr4	0.415331	0.239533	0.288535	0.281121	0.175797	0.000218924	0.0044509
eto	Resistant vs Sensitive	cg19353947	cg19353947 (+8318);cg19353947 (-276337)	GTDC1;ZEB2	N_Shelf	exon_3		chr2	0.477083	0.309836	0.283361	0.249917	0.167247	1.87267e-06	0.000120653
eto	Resistant vs Sensitive	cg19356117	cg19356117 (-20787)	SGCG	Island	TSS1500		chr13	0.344722	0.512938	0.301524	0.33	-0.168216	1.18993e-05	0.0004704
eto	Resistant vs Sensitive	cg19365697	cg19365697 (+6882);cg19365697 (+43268)	TRIM26;TRIM15				chr6	0.344856	0.141338	0.249701	0.161122	0.203518	1.42723e-11	6.56642e-07
eto	Resistant vs Sensitive	cg19380001	cg19380001 (-255)	DMRTA2	Island;N_Shelf	TSS1500	Unclassified_Cell_type_specific	chr1	0.286012	0.465622	0.263986	0.299477	-0.17961	0.000123807	0.0028619
eto	Resistant vs Sensitive	cg19411922	cg19411922 (+11728);cg19411922 (-225559)	ZNF704;PAG1				chr8	0.806775	0.6259	0.200029	0.297697	0.180875	3.33738e-05	0.00103808
eto	Resistant vs Sensitive	cg19500863	cg19500863 (+642970);cg19500863 (-116235)	GPR158;MYO3A				chr10	0.566945	0.409446	0.23089	0.279945	0.157499	0.000401431	0.00715643
eto	Resistant vs Sensitive	cg19513004	cg19513004 (+2033);cg19513004 (+10202)	HMGA1;SMIM29	S_Shore	5UTR;exon_1		chr6	0.629164	0.468998	0.232568	0.261521	0.160167	1.27864e-05	0.000496141
eto	Resistant vs Sensitive	cg19513987	cg19513987 (+167435);cg19513987 (+377689)	ELFN1;MAD1L1	N_Shore		Gene_Associated_Cell_type_specific	chr7	0.322984	0.16925	0.269021	0.190873	0.153734	1.64845e-07	2.26724e-05
eto	Resistant vs Sensitive	cg19542987	cg19542987 (-258)	ARMC3		TSS1500;TSS1500;TSS1500;TSS1500	Unclassified	chr10	0.458369	0.623749	0.245942	0.246429	-0.165381	6.77451e-08	1.27625e-05
eto	Resistant vs Sensitive	cg19584957	cg19584957 (+27372);cg19584957 (+5296)	TNFRSF18;TTLL10		5UTR;exon_4;5UTR;exon_4;TSS1500	Unclassified_Cell_type_specific	chr1	0.646251	0.49529	0.24312	0.250609	0.150961	0.000467347	0.00804031
eto	Resistant vs Sensitive	cg19595234	cg19595234 (+274)	TOX2	Island	TSS1500;TSS1500	Promoter_Associated	chr20	0.426281	0.587952	0.317804	0.34057	-0.161671	0.000298883	0.0056953
eto	Resistant vs Sensitive	cg19650253	cg19650253 (+1989);cg19650253 (-44693)	PTGDR;PTGER2	S_Shore			chr14	0.586512	0.403525	0.329156	0.368673	0.182986	4.55836e-05	0.00132256
eto	Resistant vs Sensitive	cg19699140	cg19699140 (+75926);cg19699140 (+11015)	SUGT1;CNMD				chr13	0.583406	0.431421	0.296201	0.333235	0.151985	0.00047316	0.00811779
eto	Resistant vs Sensitive	cg19727767	cg19727767 (+339386);cg19727767 (+77783)	ISM1;TASP1	S_Shore	exon_6;3UTR		chr20	0.888038	0.673823	0.156222	0.324021	0.214215	5.63082e-05	0.00155537
eto	Resistant vs Sensitive	cg19759671	cg19759671 (-101123)	TENM3	S_Shore;Island	exon_4		chr4	0.408768	0.57476	0.282562	0.279215	-0.165992	1.62172e-06	0.000108681
eto	Resistant vs Sensitive	cg19775250	cg19775250 (+230392)	HIST2H3PS2				chr1	0.509004	0.661744	0.212953	0.203124	-0.15274	2.92419e-07	3.2791e-05
eto	Resistant vs Sensitive	cg19782271	cg19782271 (-4923);cg19782271 (-863)	STK10;EFCAB9	S_Shore	TSS1500	Promoter_Associated	chr5	0.467356	0.274394	0.275785	0.239279	0.192962	2.37592e-07	2.85307e-05
eto	Resistant vs Sensitive	cg19789557	cg19789557 (+48)	TMEM67	Island	5UTR;exon_1;5UTR;exon_1;exon_1	Promoter_Associated	chr8	0.108343	0.268604	0.158392	0.273685	-0.160261	2.64281e-06	0.000152783
eto	Resistant vs Sensitive	cg19792268	cg19792268 (+618)	TMTC1	Island			chr12	0.353861	0.511432	0.201554	0.243474	-0.157571	2.03664e-07	2.59869e-05
eto	Resistant vs Sensitive	cg19797376	cg19797376 (-32)	TAL1	S_Shelf;N_Shore			chr1	0.408906	0.577445	0.255159	0.269281	-0.168539	2.1778e-06	0.000133913
eto	Resistant vs Sensitive	cg19824907	cg19824907 (+208)	GPC6	Island	5UTR;exon_1		chr13	0.515146	0.684076	0.268894	0.262859	-0.16893	8.85314e-05	0.00220631
eto	Resistant vs Sensitive	cg19863542	cg19863542 (+255)	ALX1	Island	exon_1		chr12	0.366366	0.518795	0.230033	0.260638	-0.15243	5.5398e-06	0.000264224
eto	Resistant vs Sensitive	cg19868631	cg19868631 (-242)	VSTM2A	Island;N_Shelf	TSS1500;TSS1500;TSS1500		chr7	0.568856	0.733413	0.295141	0.247682	-0.164557	5.69272e-06	0.000269858
eto	Resistant vs Sensitive	cg19873297	cg19873297 (-4788);cg19873297 (-998)	STK10;EFCAB9	S_Shore	TSS1500	Promoter_Associated	chr5	0.558591	0.342384	0.325091	0.324711	0.216207	1.3287e-05	0.000511561
eto	Resistant vs Sensitive	cg20006924	cg20006924 (-602314);cg20006924 (+830671)	VPS13C;RORA	S_Shore;S_Shore	TSS1500	Unclassified_Cell_type_specific	chr15	0.376736	0.565265	0.233258	0.24177	-0.188529	9.89066e-08	1.62046e-05
eto	Resistant vs Sensitive	cg20073686	cg20073686 (+1063);cg20073686 (+411091)	MSANTD4;GRIA4	S_Shore			chr11	0.528956	0.696179	0.265081	0.241598	-0.167224	4.2435e-06	0.00021703
eto	Resistant vs Sensitive	cg20079899	cg20079899 (+919)	MSC	S_Shore;Island	exon_1;TSS1500	Promoter_Associated	chr8	0.524181	0.677684	0.256756	0.257388	-0.153503	4.4416e-06	0.000224646
eto	Resistant vs Sensitive	cg20109361	cg20109361 (+102233);cg20109361 (+101182)	B4GALNT3;NINJ2		exon_20;3UTR		chr12	0.525189	0.359673	0.228961	0.214786	0.165517	1.49314e-05	0.00056066
eto	Resistant vs Sensitive	cg20125501	cg20125501 (-2158)	S1PR4	N_Shelf		Promoter_Associated	chr19	0.405703	0.249291	0.259074	0.222914	0.156411	5.78769e-07	5.17034e-05
eto	Resistant vs Sensitive	cg20137461	cg20137461 (+26418);cg20137461 (+117400)	GPR160;PHC3				chr3	0.808108	0.658	0.218633	0.328887	0.150108	0.000319298	0.00599982
eto	Resistant vs Sensitive	cg20144002	cg20144002 (-866809);cg20144002 (-181683)	MYT1L;TRAPPC12				chr2	0.857145	0.684737	0.206249	0.320552	0.172409	0.000264112	0.00515632
eto	Resistant vs Sensitive	cg20149022	cg20149022 (-58972);cg20149022 (+90891)	ARHGEF10;KBTBD11				chr8	0.68854	0.50306	0.23519	0.313472	0.18548	0.000108222	0.00257377
eto	Resistant vs Sensitive	cg20203592	cg20203592 (+13355);cg20203592 (-106500)	ABHD10;PHLDB2				chr3	0.350835	0.182835	0.22602	0.167083	0.168	1.83018e-09	2.08894e-06
eto	Resistant vs Sensitive	cg20229534	cg20229534 (-4814);cg20229534 (-76)	SYCP2L;GCM2	S_Shore;N_Shore	exon_1;5UTR		chr6	0.406382	0.591474	0.29697	0.297658	-0.185091	4.05663e-06	0.000209605
eto	Resistant vs Sensitive	cg20295442	cg20295442 (-56)	ADHFE1	S_Shelf;Island	TSS200	Promoter_Associated	chr8	0.225736	0.403524	0.27442	0.342126	-0.177788	6.2866e-05	0.00169021
eto	Resistant vs Sensitive	cg20296327	cg20296327 (+187253);cg20296327 (-201890)	TMEM18;ALKAL2	S_Shore			chr2	0.790509	0.619867	0.202022	0.273895	0.170642	4.10701e-05	0.00121791
eto	Resistant vs Sensitive	cg20306837	cg20306837 (+1188);cg20306837 (+410966)	MSANTD4;GRIA4	S_Shore			chr11	0.309521	0.492822	0.242914	0.25776	-0.183301	9.13917e-07	7.14375e-05
eto	Resistant vs Sensitive	cg20382047	cg20382047 (-1282);cg20382047 (-257)	MPIG6B;LY6G6C	N_Shore	TSS1500;TSS1500;TSS1500;TSS1500;TSS1500;TSS1500;TSS1500		chr6	0.373289	0.207233	0.246829	0.192989	0.166056	3.3374e-08	8.2127e-06
eto	Resistant vs Sensitive	cg20386316	cg20386316 (+285721);cg20386316 (-196515)	EYA1;MSC	S_Shore			chr8	0.634334	0.788471	0.25056	0.206018	-0.154136	8.21417e-08	1.4342e-05
eto	Resistant vs Sensitive	cg20387341	cg20387341 (-383)	FGF10		exon_1;5UTR		chr5	0.490613	0.644695	0.252219	0.243846	-0.154082	1.35447e-06	9.48723e-05
eto	Resistant vs Sensitive	cg20404336	cg20404336 (-86)	ZNF268	N_Shore	TSS200;TSS200;TSS200;TSS200;TSS200;TSS200;TSS200;TSS200;TSS200	Promoter_Associated	chr12	0.303513	0.457166	0.188468	0.240123	-0.153653	0.000294766	0.00563132
eto	Resistant vs Sensitive	cg20415945	cg20415945 (+150000);cg20415945 (+402917)	HDAC4;TWIST2				chr2	0.373632	0.215547	0.258782	0.215725	0.158085	7.96068e-08	1.40529e-05
eto	Resistant vs Sensitive	cg20539175	cg20539175 (-51005);cg20539175 (+42741)	TFDP1;TMCO3	S_Shore;S_Shore			chr13	0.450887	0.269421	0.293896	0.240866	0.181466	1.13907e-08	4.50869e-06
eto	Resistant vs Sensitive	cg20572915	cg20572915 (+342801);cg20572915 (+105656)	LDLRAD4;FAM210A				chr18	0.354967	0.190971	0.264984	0.182855	0.163996	6.29009e-10	1.46656e-06
eto	Resistant vs Sensitive	cg20580833	cg20580833 (+18954);cg20580833 (+161635)	GOLGA7B;CRTAC1		exon_5;3UTR	Unclassified_Cell_type_specific	chr10	0.414552	0.263067	0.252358	0.230815	0.151485	1.1809e-08	4.58647e-06
eto	Resistant vs Sensitive	cg20604028	cg20604028 (-205402);cg20604028 (+527137)	DUSP4;SARAF			Unclassified	chr8	0.417913	0.212844	0.292996	0.235231	0.205069	6.71954e-08	1.26848e-05
eto	Resistant vs Sensitive	cg20666438	cg20666438 (+27845);cg20666438 (+59064)	PSMB9;HLA-DMB	S_Shore			chr6	0.484106	0.291844	0.258476	0.239647	0.192262	2.18931e-05	0.000750633
eto	Resistant vs Sensitive	cg20698769	cg20698769 (+559)	CTTNBP2	Island	TSS1500;TSS1500		chr7	0.57839	0.731919	0.250516	0.199805	-0.153528	7.21509e-08	1.32223e-05
eto	Resistant vs Sensitive	cg20745620	cg20745620 (-5756);cg20745620 (-57324)	DUSP1;ERGIC1				chr5	0.418646	0.267328	0.261633	0.234015	0.151318	3.25373e-05	0.00101776
eto	Resistant vs Sensitive	cg20768043	cg20768043 (+456)	ISL1	S_Shore;N_Shelf	TSS1500		chr5	0.4492	0.600382	0.226894	0.23322	-0.151182	5.94578e-06	0.000278624
eto	Resistant vs Sensitive	cg20821314	cg20821314 (+21879);cg20821314 (+88957)	ATP6V1C2;PDIA6	N_Shore		Promoter_Associated_Cell_type_specific	chr2	0.497664	0.276665	0.264122	0.269201	0.220998	2.43132e-06	0.000143844
eto	Resistant vs Sensitive	cg20841436	cg20841436 (-464205);cg20841436 (-222667)	PRKN;QKI		exon_1		chr6	0.597075	0.425872	0.2808	0.302485	0.171203	0.000528825	0.00885758
eto	Resistant vs Sensitive	cg20912169	cg20912169 (-1)	ADHFE1	S_Shelf;Island	TSS200	Promoter_Associated	chr8	0.257381	0.461335	0.303542	0.352385	-0.203954	1.94924e-05	0.000688432
eto	Resistant vs Sensitive	cg20928429	cg20928429 (-137)	CLDN16		TSS1500		chr3	0.755417	0.539109	0.260994	0.359644	0.216308	2.07927e-05	0.000722421
eto	Resistant vs Sensitive	cg21001184	cg21001184 (-113)	HOXA9	N_Shelf;Island	TSS200		chr7	0.361497	0.525402	0.278882	0.299138	-0.163905	3.62472e-06	0.000192336
eto	Resistant vs Sensitive	cg21012788	cg21012788 (+231237);cg21012788 (+47920)	HMX1;CPZ	S_Shelf;N_Shelf			chr4	0.552421	0.314459	0.283214	0.252593	0.237963	1.44271e-08	5.08329e-06
eto	Resistant vs Sensitive	cg21037604	cg21037604 (+2434)	CBLN4	N_Shore			chr20	0.406854	0.570611	0.275009	0.262834	-0.163757	5.17377e-05	0.00145725
eto	Resistant vs Sensitive	cg21039874	cg21039874 (-105)	CYYR1	S_Shore	TSS200;TSS200;TSS200		chr21	0.216646	0.385774	0.209509	0.261937	-0.169128	2.70855e-07	3.10756e-05
eto	Resistant vs Sensitive	cg21069965	cg21069965 (-294026);cg21069965 (-49350)	RIPOR2;CARMIL1				chr6	0.581793	0.416668	0.232021	0.28116	0.165125	0.000148053	0.00328329
eto	Resistant vs Sensitive	cg21153697	cg21153697 (-728501);cg21153697 (+127310)	TMEM161B;CCNH	Island		NonGene_Associated	chr5	0.322948	0.499	0.289493	0.328489	-0.176053	0.000534724	0.00893225
eto	Resistant vs Sensitive	cg21204395	cg21204395 (+508959);cg21204395 (+41730)	SCG2;KCNE4				chr2	0.592973	0.439885	0.23241	0.283413	0.153088	0.000337742	0.00627182
eto	Resistant vs Sensitive	cg21205713	cg21205713 (-75728);cg21205713 (+8614)	CDKN1A;SRSF3		exon_6;3UTR;exon_7		chr6	0.775487	0.60993	0.2007	0.262668	0.165557	6.0202e-05	0.00163489
eto	Resistant vs Sensitive	cg21217024	cg21217024 (+606)	GRIA4	Island	TSS200;TSS200	Unclassified_Cell_type_specific	chr11	0.362648	0.514396	0.258553	0.265979	-0.151748	6.74828e-05	0.00178518
eto	Resistant vs Sensitive	cg21218687	cg21218687 (-483)	KIF21B	S_Shore	TSS1500;TSS1500;TSS1500;TSS1500		chr1	0.414333	0.261139	0.296934	0.245067	0.153194	2.17243e-09	2.25992e-06
eto	Resistant vs Sensitive	cg21243459	cg21243459 (+44288);cg21243459 (+993804)	DIRAS2;GADD45G			Unclassified_Cell_type_specific	chr9	0.826157	0.611052	0.200901	0.339798	0.215105	4.04973e-05	0.00120558
eto	Resistant vs Sensitive	cg21268658	cg21268658 (+1747);cg21268658 (-117535)	KDM4A;PTPRF	S_Shore			chr1	0.368743	0.20979	0.241892	0.181759	0.158953	9.01828e-10	1.65544e-06
eto	Resistant vs Sensitive	cg21282549	cg21282549 (-4176)	SIGLEC10	Island		Unclassified	chr19	0.358692	0.561595	0.270793	0.308026	-0.202903	7.71667e-06	0.000338981
eto	Resistant vs Sensitive	cg21346154	cg21346154 (-170586);cg21346154 (+80962)	TGFA;FAM136A				chr2	0.362663	0.169224	0.257966	0.191054	0.193438	2.8397e-10	1.20353e-06
eto	Resistant vs Sensitive	cg21461100	cg21461100 (-534)	NOVA2		TSS1500	Unclassified_Cell_type_specific	chr19	0.547564	0.698726	0.291567	0.243671	-0.151162	1.9625e-05	0.0006918
eto	Resistant vs Sensitive	cg21486465	cg21486465 (+28)	STEAP2	Island	TSS200;TSS200;TSS200;TSS200;TSS200;TSS200		chr7	0.446284	0.607749	0.309429	0.33321	-0.161464	7.69083e-05	0.00197895
eto	Resistant vs Sensitive	cg21540621	cg21540621 (-155750)	CADM1	S_Shore			chr11	0.365549	0.548901	0.231463	0.279513	-0.183352	1.33265e-05	0.00051282
eto	Resistant vs Sensitive	cg21542842	cg21542842 (+28452);cg21542842 (+97716)	SEPT11;CCNI				chr4	0.487135	0.643206	0.204875	0.222263	-0.15607	3.04448e-05	0.000967686
eto	Resistant vs Sensitive	cg21547690	cg21547690 (+554)	LRFN5	S_Shore	5UTR;exon_1;5UTR;exon_1;5UTR;exon_1;5UTR;exon_1;exon_1;exon_1	Unclassified_Cell_type_specific	chr14	0.533361	0.691381	0.277798	0.266737	-0.15802	0.000231023	0.00464285
eto	Resistant vs Sensitive	cg21671658	cg21671658 (+268907);cg21671658 (-181265)	MOXD1;CTGF		TSS1500;TSS1500		chr6	0.68806	0.504958	0.240986	0.308156	0.183102	6.67387e-07	5.7304e-05
eto	Resistant vs Sensitive	cg21672276	cg21672276 (-66)	ZNF502	N_Shore	TSS200;TSS200;TSS200;TSS200;TSS200	Promoter_Associated	chr3	0.258908	0.409882	0.223542	0.268674	-0.150975	0.000241281	0.00480179
eto	Resistant vs Sensitive	cg21688152	cg21688152 (+83585);cg21688152 (-127647)	B3GNTL1;ZNF750	S_Shelf;N_Shelf		Unclassified_Cell_type_specific	chr17	0.485462	0.287398	0.280513	0.268684	0.198065	7.08241e-09	3.66559e-06
eto	Resistant vs Sensitive	cg21705897	cg21705897 (-76)	HMGCLL1	Island	TSS200;TSS200;TSS200;TSS200;TSS200;TSS200;TSS200		chr6	0.608372	0.767969	0.261229	0.214797	-0.159597	1.82568e-07	2.40829e-05
eto	Resistant vs Sensitive	cg21739754	cg21739754 (-246)	ZNF804A	Island	TSS1500		chr2	0.540632	0.706894	0.263586	0.244907	-0.166262	1.71186e-06	0.000113193
eto	Resistant vs Sensitive	cg21741081	cg21741081 (-429)	ZP1		TSS1500		chr11	0.314222	0.150105	0.253328	0.172974	0.164117	3.95855e-08	9.15396e-06
eto	Resistant vs Sensitive	cg21741708	cg21741708 (+703810);cg21741708 (+278042)	PTP4A3;TSNARE1	S_Shelf			chr8	0.487551	0.324218	0.288742	0.275811	0.163333	4.93636e-05	0.00140463
eto	Resistant vs Sensitive	cg21752517	cg21752517 (-591)	TPBGL	N_Shore	TSS1500		chr11	0.474489	0.63829	0.266831	0.255762	-0.163801	0.000333919	0.00621617
eto	Resistant vs Sensitive	cg21765730	cg21765730 (-138)	NOX3		TSS1500		chr6	0.383304	0.232968	0.267933	0.238136	0.150336	7.24043e-05	0.00188614
eto	Resistant vs Sensitive	cg21842959	cg21842959 (-925712);cg21842959 (-122780)	MYT1L;TRAPPC12				chr2	0.531162	0.378148	0.224698	0.200348	0.153014	3.52026e-06	0.000188162
eto	Resistant vs Sensitive	cg21885159	cg21885159 (+56784);cg21885159 (+169798)	GNG7;GADD45B	S_Shelf			chr19	0.309545	0.151334	0.266283	0.176079	0.158211	1.94731e-08	6.07329e-06
eto	Resistant vs Sensitive	cg21898246	cg21898246 (-26)	DTD1	Island	TSS200;TSS200	Promoter_Associated	chr20	0.4318	0.622587	0.322235	0.333576	-0.190787	2.19188e-06	0.000134321
eto	Resistant vs Sensitive	cg21916108	cg21916108 (-361)	ZFPM2	Island	TSS1500;TSS200;TSS200		chr8	0.389774	0.568137	0.292747	0.304104	-0.178362	0.000452818	0.00784256
eto	Resistant vs Sensitive	cg21918126	cg21918126 (+932372)	DIO2	Island	TSS1500;TSS1500;TSS1500;TSS1500		chr14	0.569626	0.728007	0.280461	0.215115	-0.158381	4.60064e-07	4.41863e-05
eto	Resistant vs Sensitive	cg21920507	cg21920507 (+338160);cg21920507 (+388672)	UBE2V2;EFCAB1	S_Shore			chr8	0.302143	0.463111	0.291508	0.342705	-0.160968	0.000200221	0.00414679
eto	Resistant vs Sensitive	cg21944749	cg21944749 (+50)	NUAK2	Island	exon_1;5UTR	Promoter_Associated	chr1	0.104358	0.287244	0.177016	0.294008	-0.182886	0.000247667	0.00490396
eto	Resistant vs Sensitive	cg22002216	cg22002216 (-657)	ACSF2	N_Shore	TSS1500;TSS1500;TSS1500;TSS1500;TSS1500;TSS1500		chr17	0.643591	0.489921	0.210356	0.243744	0.15367	2.3874e-05	0.000802865
eto	Resistant vs Sensitive	cg22041610	cg22041610 (+41317);cg22041610 (-347826)	TMEM18;ALKAL2	Island			chr2	0.681183	0.515095	0.223291	0.295867	0.166087	0.000108862	0.00258486
eto	Resistant vs Sensitive	cg22070855	cg22070855 (-1281)	GHSR	S_Shore;Island	TSS1500;TSS1500	Unclassified_Cell_type_specific	chr3	0.377471	0.549405	0.256596	0.277536	-0.171934	4.31748e-06	0.000219877
eto	Resistant vs Sensitive	cg22095914	cg22095914 (-981)	SNTG1	S_Shore	TSS1500;TSS1500;TSS1500;TSS1500;TSS1500;TSS1500;TSS1500;TSS1500;TSS1500;TSS1500		chr8	0.260677	0.419934	0.206493	0.248621	-0.159257	9.684e-06	0.000402245
eto	Resistant vs Sensitive	cg22110998	cg22110998 (+153651);cg22110998 (-6099)	SC5D;SORL1				chr11	0.322612	0.157686	0.273947	0.171874	0.164926	1.76343e-07	2.36272e-05
eto	Resistant vs Sensitive	cg22122342	cg22122342 (+52903);cg22122342 (-36473)	ADPRHL1;GRTP1	N_Shore	3UTR;exon_2;3UTR;exon_2;3UTR;exon_8		chr13	0.72333	0.498307	0.299049	0.336102	0.225023	2.33285e-06	0.000140134
eto	Resistant vs Sensitive	cg22312354	cg22312354 (-795)	CCDC106	S_Shelf;S_Shelf;N_Shore	TSS1500;TSS1500;TSS1500;TSS1500;TSS1500;TSS200		chr19	0.434247	0.251807	0.298021	0.261897	0.18244	5.28381e-06	0.000255055
eto	Resistant vs Sensitive	cg22321036	cg22321036 (-4439)	SBK3	Island			chr19	0.517194	0.350599	0.222844	0.204816	0.166595	6.08526e-07	5.35644e-05
eto	Resistant vs Sensitive	cg22324022	cg22324022 (-166)	NRXN1		TSS200;TSS1500;TSS1500;TSS1500;TSS1500;TSS1500;TSS1500;TSS1500;TSS1500;TSS1500;TSS1500;TSS1500;TSS1500;TSS1500;TSS1500;TSS1500;TSS1500;TSS1500;TSS1500;TSS1500		chr2	0.388283	0.547605	0.244472	0.262743	-0.159322	7.84125e-05	0.00200959
eto	Resistant vs Sensitive	cg22344254	cg22344254 (-744806);cg22344254 (-9954)	AJAP1;C1orf174	S_Shelf			chr1	0.449562	0.269759	0.242053	0.202255	0.179802	7.68008e-08	1.37647e-05
eto	Resistant vs Sensitive	cg22371972	cg22371972 (+5318);cg22371972 (+283372)	SLC17A6;FANCF	S_Shore			chr11	0.38502	0.5399	0.256721	0.267205	-0.15488	2.53358e-05	0.000840166
eto	Resistant vs Sensitive	cg22372194	cg22372194 (+47983);cg22372194 (+231174)	HMX1;CPZ	N_Shelf			chr4	0.38571	0.192596	0.235011	0.20009	0.193114	3.04473e-09	2.52888e-06
eto	Resistant vs Sensitive	cg22395765	cg22395765 (+232436)	DNAJB6	S_Shore		Unclassified_Cell_type_specific	chr7	0.361549	0.189472	0.249304	0.198858	0.172077	1.952e-09	2.14245e-06
eto	Resistant vs Sensitive	cg22421859	cg22421859 (-670583);cg22421859 (-12818)	DLX6;SLC25A13				chr7	0.18055	0.334658	0.191573	0.266857	-0.154108	3.94099e-06	0.000204867
eto	Resistant vs Sensitive	cg22441770	cg22441770 (-10420);cg22441770 (+1509)	DENND4B;CRTC2	N_Shore		Promoter_Associated	chr1	0.432046	0.274238	0.248807	0.222624	0.157808	4.94094e-05	0.00140561
eto	Resistant vs Sensitive	cg22442454	cg22442454 (-81)	IRF6	Island	5UTR;exon_1;5UTR;exon_1	Unclassified_Cell_type_specific	chr1	0.388873	0.557714	0.284243	0.292098	-0.16884	5.28533e-05	0.0014816
eto	Resistant vs Sensitive	cg22449085	cg22449085 (-1228)	TNNI1		TSS1500		chr1	0.695636	0.429249	0.276299	0.352271	0.266387	8.12945e-06	0.000351921
eto	Resistant vs Sensitive	cg22488158	cg22488158 (+40)	WDR63		5UTR;exon_1;5UTR;exon_1	Unclassified	chr1	0.391108	0.546234	0.278287	0.281074	-0.155126	0.000231677	0.00465372
eto	Resistant vs Sensitive	cg22508969	cg22508969 (-106)	HMGCLL1	Island	TSS200;TSS200;TSS200;TSS200;TSS200;TSS200;TSS200		chr6	0.462332	0.614598	0.241277	0.251225	-0.152266	6.58549e-06	0.000300723
eto	Resistant vs Sensitive	cg22529396	cg22529396 (-192)	MYO7B		TSS200;TSS200		chr2	0.405148	0.240574	0.237974	0.188292	0.164574	4.5745e-07	4.40262e-05
eto	Resistant vs Sensitive	cg22586996	cg22586996 (+2862)	EBF1	Island;N_Shelf			chr5	0.349768	0.171757	0.258884	0.214875	0.178011	2.60456e-07	3.0279e-05
eto	Resistant vs Sensitive	cg22612590	cg22612590 (+42663);cg22612590 (-51083)	TFDP1;TMCO3	S_Shore;S_Shore			chr13	0.402838	0.212134	0.29852	0.220577	0.190704	1.95958e-09	2.14444e-06
eto	Resistant vs Sensitive	cg22634633	cg22634633 (+24422);cg22634633 (-25133)	SUN3;HUS1				chr7	0.374169	0.212991	0.251516	0.231341	0.161178	4.5239e-05	0.00131451
eto	Resistant vs Sensitive	cg22688656	cg22688656 (+530893);cg22688656 (+626452)	MYO16;IRS2				chr13	0.530355	0.308938	0.224294	0.218048	0.221418	4.49218e-09	3.04811e-06
eto	Resistant vs Sensitive	cg22732749	cg22732749 (-29)	PCDHB15	S_Shelf;N_Shore	TSS200		chr5	0.453567	0.621697	0.272477	0.266105	-0.16813	1.91572e-06	0.000122514
eto	Resistant vs Sensitive	cg22734058	cg22734058 (-22491);cg22734058 (-78755)	LRRFIP1;RAB17				chr2	0.312304	0.159403	0.260508	0.172411	0.152901	7.54574e-09	3.73845e-06
eto	Resistant vs Sensitive	cg22834653	cg22834653 (-105239);cg22834653 (+403873)	FGF12;MB21D2	Island	TSS1500		chr3	0.420402	0.587261	0.275611	0.259963	-0.16686	3.36062e-06	0.000181797
eto	Resistant vs Sensitive	cg22839075	cg22839075 (-415)	SYN2	N_Shore	TSS1500;TSS1500		chr3	0.515118	0.695501	0.311319	0.281895	-0.180384	1.71284e-05	0.000622476
eto	Resistant vs Sensitive	cg22840234	cg22840234 (+752015);cg22840234 (+404066)	KIF20B;HTR7				chr10	0.522749	0.346263	0.301092	0.278536	0.176486	6.87542e-06	0.000310834
eto	Resistant vs Sensitive	cg22848704	cg22848704 (-39920);cg22848704 (-185872)	SLC5A9;TRABD2B		TSS1500		chr1	0.718102	0.556781	0.257542	0.340359	0.161322	0.000437544	0.00764672
eto	Resistant vs Sensitive	cg22853542	cg22853542 (+64398)	MYC				chr8	0.799619	0.593954	0.204883	0.315504	0.205665	5.68593e-06	0.000269639
eto	Resistant vs Sensitive	cg22891003	cg22891003 (+21291);cg22891003 (+207933)	ENSG00000248767;PDGFA	S_Shelf	3UTR;exon_7;3UTR;exon_6;3UTR;exon_6;3UTR;exon_7;3UTR;exon_7;3UTR;exon_6;exon_6;exon_6		chr7	0.530574	0.380398	0.298977	0.295661	0.150175	2.96465e-05	0.000948225
eto	Resistant vs Sensitive	cg22892860	cg22892860 (+931570)	DIO2	S_Shore	5UTR;exon_1;5UTR;exon_1;5UTR;exon_1;exon_1		chr14	0.478031	0.642544	0.265991	0.236891	-0.164513	6.4306e-06	0.000295573
eto	Resistant vs Sensitive	cg22908679	cg22908679 (+931631)	DIO2	S_Shore	5UTR;exon_1;5UTR;exon_1;5UTR;exon_1;exon_1		chr14	0.36231	0.536421	0.259934	0.261233	-0.174111	2.66415e-06	0.000153541
eto	Resistant vs Sensitive	cg22951556	cg22951556 (-5121);cg22951556 (+31475)	LSM7;LINGO3	S_Shelf			chr19	0.460476	0.297617	0.25956	0.219811	0.16286	3.4233e-05	0.00105923
eto	Resistant vs Sensitive	cg23009067	cg23009067 (+56767);cg23009067 (+108035)	AMZ1;GNA12	S_Shore			chr7	0.457703	0.306521	0.204684	0.176797	0.151182	6.84835e-08	1.27769e-05
eto	Resistant vs Sensitive	cg23022999	cg23022999 (+574)	RINL				chr19	0.451313	0.284926	0.247838	0.242697	0.166387	5.05368e-07	4.72448e-05
eto	Resistant vs Sensitive	cg23081580	cg23081580 (+37)	STEAP2	Island	TSS200;TSS200;TSS200;TSS200;TSS200;TSS200		chr7	0.446013	0.611131	0.286861	0.310161	-0.165118	3.72129e-05	0.00112982
eto	Resistant vs Sensitive	cg23126342	cg23126342 (+2825)	PCDH9	N_Shelf	exon_2;exon_2;exon_2;exon_2;exon_2		chr13	0.712615	0.46908	0.288439	0.364104	0.243535	4.38841e-05	0.00128305
eto	Resistant vs Sensitive	cg23134869	cg23134869 (-221)	ZFHX4	N_Shore	TSS1500		chr8	0.526698	0.685678	0.313381	0.284189	-0.158979	2.22002e-05	0.000758437
eto	Resistant vs Sensitive	cg23157419	cg23157419 (+35892);cg23157419 (-91693)	SIN3A;PTPN9				chr15	0.535236	0.332525	0.264157	0.243876	0.202712	3.83666e-05	0.00115654
eto	Resistant vs Sensitive	cg23208271	cg23208271 (-384739);cg23208271 (+340061)	ELMO1;AOAH				chr7	0.661381	0.473963	0.275007	0.318334	0.187418	2.06931e-05	0.00071977
eto	Resistant vs Sensitive	cg23230584	cg23230584 (-67)	PON3	Island	TSS200	Unclassified_Cell_type_specific	chr7	0.524779	0.6845	0.247462	0.215198	-0.159721	2.72813e-06	0.000156212
eto	Resistant vs Sensitive	cg23234622	cg23234622 (-15268);cg23234622 (-52699)	E2F6;GREB1	N_Shore			chr2	0.821122	0.623626	0.243271	0.346345	0.197496	0.000180333	0.00381863
eto	Resistant vs Sensitive	cg23241637	cg23241637 (+710)	ZNF804A	S_Shore	TSS200	Unclassified	chr2	0.378412	0.540268	0.275103	0.304208	-0.161856	0.000273622	0.00530524
eto	Resistant vs Sensitive	cg23244790	cg23244790 (+917)	PCDHGA12	S_Shelf;Island	exon_1;exon_1		chr5	0.383325	0.573747	0.278745	0.28809	-0.190422	0.000152456	0.00335829
eto	Resistant vs Sensitive	cg23299218	cg23299218 (+490826)	DIAPH3				chr13	0.399887	0.249245	0.266316	0.230274	0.150642	4.10909e-08	9.39695e-06
eto	Resistant vs Sensitive	cg23344241	cg23344241 (-43788);cg23344241 (+7423)	RBM4B;SPTBN2				chr11	0.409376	0.246717	0.240429	0.207863	0.162658	4.62946e-10	1.32071e-06
eto	Resistant vs Sensitive	cg23357708	cg23357708 (-1465)	ZNF414	S_Shelf;S_Shore	TSS1500;TSS1500	Unclassified_Cell_type_specific	chr19	0.51726	0.701967	0.293335	0.270189	-0.184707	0.000140794	0.00315825
eto	Resistant vs Sensitive	cg23383138	cg23383138 (-16976);cg23383138 (+16670)	SEC14L4;SEC14L3		3UTR;exon_12;3UTR;exon_12		chr22	0.51508	0.354319	0.238935	0.230247	0.160761	1.83032e-05	0.000655388
eto	Resistant vs Sensitive	cg23432368	cg23432368 (-127620);cg23432368 (-84523)	KCNK12;MSH6			Unclassified_Cell_type_specific	chr2	0.354848	0.192291	0.241721	0.207174	0.162557	6.16024e-08	1.20129e-05
eto	Resistant vs Sensitive	cg23462129	cg23462129 (+45216);cg23462129 (-32767)	SDHA;PLEKHG4B	S_Shelf	exon_20;3UTR		chr5	0.433716	0.238412	0.229534	0.21189	0.195303	1.21096e-08	4.64024e-06
eto	Resistant vs Sensitive	cg23465650	cg23465650 (+3870)	EBF1	N_Shore			chr5	0.525391	0.280082	0.268967	0.244822	0.245309	3.54985e-09	2.71479e-06
eto	Resistant vs Sensitive	cg23490396	cg23490396 (+13648);cg23490396 (-328254)	NOSTRIN;CERS6				chr2	0.549543	0.384945	0.256281	0.297196	0.164597	5.80604e-07	5.18384e-05
eto	Resistant vs Sensitive	cg23530239	cg23530239 (+273022);cg23530239 (-206491)	RPS6KA2;MPC1			Unclassified_Cell_type_specific	chr6	0.360309	0.210234	0.244421	0.227734	0.150075	0.000117898	0.00275165
eto	Resistant vs Sensitive	cg23558842	cg23558842 (+70)	CALCB	Island	5UTR;exon_1	Unclassified_Cell_type_specific	chr11	0.509692	0.661448	0.288966	0.293057	-0.151756	0.000287976	0.00552928
eto	Resistant vs Sensitive	cg23562261	cg23562261 (-42)	EFCAB1	Island	exon_1;TSS200;TSS200;TSS200;TSS200;TSS200;TSS200		chr8	0.393413	0.56368	0.237065	0.258124	-0.170267	1.14835e-06	8.40843e-05
eto	Resistant vs Sensitive	cg23591609	cg23591609 (+356)	BEST3				chr12	0.851053	0.63095	0.24751	0.385163	0.220103	0.000418325	0.00738578
eto	Resistant vs Sensitive	cg23618477	cg23618477 (+493626);cg23618477 (+319267)	SMOC2;THBS2	S_Shelf			chr6	0.387872	0.540026	0.246621	0.254804	-0.152154	9.2757e-08	1.54973e-05
eto	Resistant vs Sensitive	cg23620822	cg23620822 (+229409);cg23620822 (+101581)	FBLN2;WNT7A		TSS200	Unclassified	chr3	0.51419	0.675905	0.2825	0.265073	-0.161716	9.08067e-06	0.00038268
eto	Resistant vs Sensitive	cg23625466	cg23625466 (+2457);cg23625466 (-9506)	ASL;ENSG00000249319	S_Shelf			chr7	0.606759	0.347461	0.302718	0.312977	0.259298	3.43018e-07	3.62765e-05
eto	Resistant vs Sensitive	cg23650423	cg23650423 (-17)	TRPC6	Island	exon_1;5UTR		chr11	0.479213	0.657439	0.285416	0.25447	-0.178227	1.97014e-06	0.000124794
eto	Resistant vs Sensitive	cg23676551	cg23676551 (+192866);cg23676551 (+1094)	MRPL23;IGF2	Island;N_Shelf	exon_2;TSS1500;TSS1500;TSS1500		chr11	0.309301	0.459451	0.231417	0.266069	-0.15015	0.000219761	0.00446328
eto	Resistant vs Sensitive	cg23680282	cg23680282 (-301)	TSPAN19		TSS1500	Unclassified_Cell_type_specific	chr12	0.377427	0.571749	0.270957	0.289749	-0.194322	1.97839e-07	2.54532e-05
eto	Resistant vs Sensitive	cg23763043	cg23763043 (-450251);cg23763043 (+2421)	NR2F2;SPATA8	S_Shelf;Island	TSS200;TSS1500		chr15	0.616296	0.774858	0.277685	0.218175	-0.158562	2.93403e-08	7.59689e-06
eto	Resistant vs Sensitive	cg23796329	cg23796329 (+74157);cg23796329 (+11706)	C6orf203;BEND3				chr6	0.846358	0.695556	0.182253	0.292061	0.150802	9.6981e-05	0.00236866
eto	Resistant vs Sensitive	cg23811789	cg23811789 (+40)	AKAIN1	S_Shore	exon_1;TSS1500	Unclassified_Cell_type_specific	chr18	0.49043	0.641831	0.270447	0.266167	-0.151401	0.000137079	0.00309337
eto	Resistant vs Sensitive	cg23816537	cg23816537 (-166)	ZP1		TSS200		chr11	0.30084	0.147555	0.212617	0.137231	0.153285	1.73686e-10	1.07707e-06
eto	Resistant vs Sensitive	cg23820429	cg23820429 (-655)	EIF2AK2	S_Shore	TSS1500;TSS1500	Promoter_Associated	chr2	0.838206	0.658289	0.193543	0.313753	0.179917	2.74833e-05	0.000893161
eto	Resistant vs Sensitive	cg23887948	cg23887948 (+345)	STRA6		exon_1		chr15	0.535081	0.377428	0.281759	0.310498	0.157653	2.54988e-07	2.98754e-05
eto	Resistant vs Sensitive	cg23910341	cg23910341 (+240081);cg23910341 (+959710)	CSNK1G3;ZNF608				chr5	0.366565	0.188623	0.273135	0.212179	0.177942	9.29213e-08	1.55178e-05
eto	Resistant vs Sensitive	cg23928512	cg23928512 (+10563);cg23928512 (+34766)	CENPX;ASPSCR1	S_Shelf			chr17	0.616355	0.441527	0.285068	0.290835	0.174828	1.76401e-05	0.000636977
eto	Resistant vs Sensitive	cg23956737	cg23956737 (+437)	CADPS2	Island			chr7	0.419369	0.572652	0.295993	0.301027	-0.153283	0.000113624	0.00267574
eto	Resistant vs Sensitive	cg23967169	cg23967169 (+258)	FAM19A4	Island	5UTR;exon_1;5UTR;exon_1		chr3	0.450348	0.605252	0.25492	0.258959	-0.154904	2.04024e-07	2.59973e-05
eto	Resistant vs Sensitive	cg23984997	cg23984997 (-41)	DTD1	Island	TSS1500;TSS1500	Promoter_Associated	chr20	0.293671	0.448257	0.290022	0.339964	-0.154586	9.61663e-05	0.0023537
eto	Resistant vs Sensitive	cg24007886	cg24007886 (-1503)	SLC39A5		exon_7;TSS1500		chr12	0.370594	0.174054	0.283707	0.195249	0.19654	3.47713e-08	8.41737e-06
eto	Resistant vs Sensitive	cg24027780	cg24027780 (+31768);cg24027780 (-39527)	ZNF775;GIMAP8	S_Shelf	3UTR;exon_3;3UTR;exon_3;3UTR;exon_3;exon_3;3UTR;exon_2;exon_2;exon_2;exon_2	Unclassified_Cell_type_specific	chr7	0.472901	0.307416	0.25725	0.223145	0.165485	1.1136e-05	0.000447017
eto	Resistant vs Sensitive	cg24035043	cg24035043 (+7648);cg24035043 (-31556)	HHIPL1;CYP46A1	Island	exon_2;exon_3;exon_2		chr14	0.598863	0.410096	0.238687	0.265502	0.188767	0.000283168	0.00545564
eto	Resistant vs Sensitive	cg24065957	cg24065957 (+216550);cg24065957 (+533388)	ARL15;NDUFS4				chr5	0.492833	0.270442	0.251432	0.257564	0.222391	3.0513e-07	3.3667e-05
eto	Resistant vs Sensitive	cg24071719	cg24071719 (-86186);cg24071719 (-254616)	ATXN1;STMND1			Unclassified_Cell_type_specific	chr6	0.513854	0.677278	0.248471	0.232643	-0.163424	6.63052e-07	5.70366e-05
eto	Resistant vs Sensitive	cg24115264	cg24115264 (+754)	TNFSF11			Unclassified	chr13	0.524644	0.678607	0.281668	0.268698	-0.153963	5.22955e-08	1.07952e-05
eto	Resistant vs Sensitive	cg24116385	cg24116385 (+374592);cg24116385 (+962834)	AJAP1;NPHP4				chr1	0.549884	0.32849	0.294911	0.300597	0.221395	8.8522e-05	0.00220631
eto	Resistant vs Sensitive	cg24116870	cg24116870 (-560)	ADAMTS20	Island	TSS1500		chr12	0.451181	0.621194	0.260107	0.257019	-0.170013	5.01878e-06	0.000245382
eto	Resistant vs Sensitive	cg24130568	cg24130568 (+164579);cg24130568 (-46653)	B3GNTL1;ZNF750				chr17	0.410734	0.249138	0.25961	0.220257	0.161596	4.77779e-05	0.00137015
eto	Resistant vs Sensitive	cg24340081	cg24340081 (+452930);cg24340081 (+337299)	NKAIN3;GGH			Unclassified_Cell_type_specific	chr8	0.636458	0.787057	0.231337	0.210684	-0.1506	7.32584e-07	6.12901e-05
eto	Resistant vs Sensitive	cg24401489	cg24401489 (+32183);cg24401489 (-304471)	ZBED9;TRIM27	N_Shelf			chr6	0.819586	0.649329	0.218066	0.355984	0.170257	0.000249275	0.0049282
eto	Resistant vs Sensitive	cg24402151	cg24402151 (-7454);cg24402151 (-322901)	GRAMD1B;CLMP				chr11	0.452961	0.271142	0.282743	0.263981	0.18182	1.91277e-05	0.000678195
eto	Resistant vs Sensitive	cg24412079	cg24412079 (-70854);cg24412079 (-394836)	RPRM;GALNT13	S_Shore;S_Shore;S_Shore			chr2	0.481287	0.649599	0.266229	0.24826	-0.168313	1.89719e-06	0.00012179
eto	Resistant vs Sensitive	cg24412662	cg24412662 (-317112);cg24412662 (-71381)	ACTRT2;MMEL1				chr1	0.519054	0.303421	0.353768	0.313335	0.215634	1.53093e-05	0.000571736
eto	Resistant vs Sensitive	cg24442572	cg24442572 (+265451);cg24442572 (-69535)	RASSF10;TEAD1		exon_13;3UTR		chr11	0.713605	0.533994	0.236521	0.32645	0.179611	0.000204665	0.00421934
eto	Resistant vs Sensitive	cg24495585	cg24495585 (-59797);cg24495585 (-157521)	NMU;EXOC1	Island			chr4	0.497635	0.648011	0.241117	0.241434	-0.150376	9.19491e-06	0.0003864
eto	Resistant vs Sensitive	cg24504927	cg24504927 (-237318);cg24504927 (-6532)	ALX1;TSPAN19				chr12	0.389322	0.545204	0.274382	0.303647	-0.155882	0.000139853	0.00314236
eto	Resistant vs Sensitive	cg24534742	cg24534742 (+992)	TNFSF11			Unclassified	chr13	0.432687	0.600927	0.275822	0.269559	-0.16824	1.78505e-06	0.000116746
eto	Resistant vs Sensitive	cg24570346	cg24570346 (-3383)	RAB17				chr2	0.531337	0.327008	0.292862	0.268638	0.20433	2.33618e-06	0.000140176
eto	Resistant vs Sensitive	cg24573743	cg24573743 (+10094);cg24573743 (+6239)	TEX261;ANKRD53		exon_6;exon_6;exon_7;3UTR	Promoter_Associated	chr2	0.253098	0.4134	0.228688	0.274524	-0.160302	4.38221e-05	0.00128193
eto	Resistant vs Sensitive	cg24581650	cg24581650 (+1834);cg24581650 (-122784)	RPL26L1;ERGIC1	S_Shore			chr5	0.400395	0.219654	0.282372	0.253789	0.180741	9.46495e-05	0.00232514
eto	Resistant vs Sensitive	cg24598795	cg24598795 (+104476);cg24598795 (+7261)	CMTM7;CMTM6	N_Shelf		Promoter_Associated	chr3	0.693674	0.471292	0.249845	0.316757	0.222383	8.69226e-09	3.97193e-06
eto	Resistant vs Sensitive	cg24643102	cg24643102 (+1119)	GRM7	S_Shore;N_Shore			chr3	0.435746	0.608291	0.259288	0.248887	-0.172546	6.29117e-06	0.000290816
eto	Resistant vs Sensitive	cg24650785	cg24650785 (+387939);cg24650785 (-19316)	BDNF;KIF18A	S_Shore;N_Shore;N_Shore	5UTR;exon_1;TSS1500	Unclassified_Cell_type_specific	chr11	0.323104	0.489278	0.266291	0.27373	-0.166174	5.21694e-05	0.00146608
eto	Resistant vs Sensitive	cg24664038	cg24664038 (+262861);cg24664038 (-71952)	ZNF184;HIST1H2BL				chr6	0.35712	0.518226	0.247827	0.283736	-0.161106	9.94547e-06	0.000410523
eto	Resistant vs Sensitive	cg24691891	cg24691891 (+11260);cg24691891 (-43235)	A3GALT2;PHC2			Unclassified_Cell_type_specific	chr1	0.401121	0.219438	0.231688	0.15826	0.181683	1.32821e-10	9.43109e-07
eto	Resistant vs Sensitive	cg24693225	cg24693225 (-249099);cg24693225 (+289807)	FOXD3;ATG4C				chr1	0.363008	0.532124	0.26642	0.293334	-0.169116	5.1595e-06	0.000250452
eto	Resistant vs Sensitive	cg24789447	cg24789447 (+490)	EDNRA	Island			chr4	0.474787	0.650918	0.281326	0.248152	-0.176131	1.74208e-06	0.000114682
eto	Resistant vs Sensitive	cg24868359	cg24868359 (-685)	GRIK1	S_Shore	TSS1500;TSS1500;TSS1500;TSS1500;TSS1500;TSS1500;TSS1500;TSS1500;TSS1500;TSS1500;TSS1500		chr21	0.447837	0.599403	0.252482	0.258268	-0.151565	7.57156e-05	0.00195529
eto	Resistant vs Sensitive	cg24881834	cg24881834 (-207)	ME1	Island	TSS1500		chr6	0.494764	0.666287	0.249068	0.230988	-0.171524	1.18676e-05	0.000469497
eto	Resistant vs Sensitive	cg24886257	cg24886257 (+21974);cg24886257 (+37632)	ZNF613;ZNF350	Island	exon_1		chr19	0.506063	0.671315	0.301424	0.270806	-0.165252	2.62135e-05	0.000860539
eto	Resistant vs Sensitive	cg24903893	cg24903893 (+4254)	EBF1	N_Shore			chr5	0.441135	0.215418	0.282116	0.234035	0.225717	3.81069e-09	2.81321e-06
eto	Resistant vs Sensitive	cg24921186	cg24921186 (-1729)	ANXA2R	S_Shelf;S_Shore	exon_2		chr5	0.803472	0.647759	0.23687	0.28743	0.155713	0.0004104	0.00727665
eto	Resistant vs Sensitive	cg25007283	cg25007283 (-788140);cg25007283 (+9928)	PLSCR5;ZIC4	S_Shore;N_Shore;N_Shelf			chr3	0.561148	0.721238	0.260805	0.24995	-0.16009	1.39056e-05	0.000530386
eto	Resistant vs Sensitive	cg25010033	cg25010033 (-5914);cg25010033 (-249511)	CD82;ALX4	N_Shore;N_Shelf			chr11	0.301468	0.460353	0.257322	0.279149	-0.158885	1.14426e-05	0.000456759
eto	Resistant vs Sensitive	cg25011763	cg25011763 (+12452);cg25011763 (-668967)	PAPD7;ADCY2				chr5	0.582663	0.388521	0.240008	0.200956	0.194142	3.5136e-08	8.46162e-06
eto	Resistant vs Sensitive	cg25033393	cg25033393 (-221737)	PKN2	N_Shore			chr1	0.505157	0.663122	0.29116	0.266388	-0.157966	8.60942e-06	0.000367862
eto	Resistant vs Sensitive	cg25046651	cg25046651 (+285)	ADHFE1	S_Shelf;S_Shore		Promoter_Associated	chr8	0.293231	0.467689	0.241927	0.273283	-0.174458	7.95196e-05	0.00203105
eto	Resistant vs Sensitive	cg25052970	cg25052970 (+1982)	CSMD3	S_Shelf			chr8	0.205526	0.37244	0.225117	0.289486	-0.166914	6.23793e-08	1.21017e-05
eto	Resistant vs Sensitive	cg25087589	cg25087589 (+144219);cg25087589 (-117018)	TMEM132B;AACS				chr12	0.463885	0.296198	0.254207	0.220111	0.167687	7.65583e-07	6.30968e-05
eto	Resistant vs Sensitive	cg25099065	cg25099065 (+25119);cg25099065 (-62549)	ANXA4;GMCL1			Unclassified_Cell_type_specific	chr2	0.330167	0.16137	0.251878	0.17601	0.168798	2.79937e-08	7.39228e-06
eto	Resistant vs Sensitive	cg25107522	cg25107522 (+177197);cg25107522 (+33886)	DGKD;USP40				chr2	0.365242	0.201368	0.245022	0.191877	0.163874	9.78949e-10	1.71812e-06
eto	Resistant vs Sensitive	cg25163611	cg25163611 (-923)	IGF1		TSS1500;TSS1500;TSS1500		chr12	0.675534	0.520429	0.256043	0.304436	0.155106	0.000445824	0.00775944
eto	Resistant vs Sensitive	cg25165358	cg25165358 (-1509)	GALR1	N_Shore	TSS1500		chr18	0.564864	0.737717	0.259234	0.215322	-0.172853	1.64053e-06	0.000109567
eto	Resistant vs Sensitive	cg25198661	cg25198661 (-598894);cg25198661 (+266893)	NARS2;TENM4			Unclassified_Cell_type_specific	chr11	0.337827	0.179655	0.26443	0.223835	0.158171	5.89844e-05	0.00161011
eto	Resistant vs Sensitive	cg25236277	cg25236277 (+111930);cg25236277 (+57379)	ARHGAP31;TMEM39A				chr3	0.564349	0.412259	0.253726	0.270311	0.15209	0.000499907	0.00846351
eto	Resistant vs Sensitive	cg25244722	cg25244722 (-1562)	CDH11	Island			chr16	0.427608	0.63709	0.26196	0.254473	-0.209483	5.53227e-06	0.000263933
eto	Resistant vs Sensitive	cg25307902	cg25307902 (-268)	SNAP25	S_Shore	TSS1500;TSS1500;TSS1500;TSS1500;TSS1500;TSS1500;TSS1500;TSS1500;TSS1500;TSS1500;TSS1500		chr20	0.282842	0.433315	0.231333	0.293768	-0.150473	0.000208877	0.00429016
eto	Resistant vs Sensitive	cg25324673	cg25324673 (-154)	ZC3H12C	Island	TSS200	Unclassified	chr11	0.142097	0.329431	0.251412	0.349025	-0.187334	0.000160523	0.00349461
eto	Resistant vs Sensitive	cg25338994	cg25338994 (+23546);cg25338994 (+130815)	SFXN5;EMX1			Unclassified_Cell_type_specific	chr2	0.654231	0.4974	0.268701	0.319729	0.156831	0.000385355	0.00693434
eto	Resistant vs Sensitive	cg25339054	cg25339054 (+711036);cg25339054 (-5417)	PARP8;ISL1		exon_2		chr5	0.424757	0.587703	0.284053	0.284972	-0.162946	0.000117103	0.00273755
eto	Resistant vs Sensitive	cg25423752	cg25423752 (-291)	GRM6	S_Shore	TSS200		chr5	0.413542	0.576586	0.260889	0.262251	-0.163044	1.41657e-05	0.000538157
eto	Resistant vs Sensitive	cg25424293	cg25424293 (-318010)	GBE1				chr3	0.600196	0.381582	0.284267	0.294418	0.218614	2.03697e-06	0.000127679
eto	Resistant vs Sensitive	cg25491122	cg25491122 (+2399)	PCDH9	N_Shelf	exon_2;exon_2;exon_2;exon_2;exon_2		chr13	0.790116	0.554304	0.279636	0.381014	0.235812	3.57908e-05	0.00109676
eto	Resistant vs Sensitive	cg25548350	cg25548350 (+100002);cg25548350 (-13036)	SLC45A4;GPR20				chr8	0.628396	0.454563	0.238128	0.247997	0.173833	5.26259e-06	0.000254262
eto	Resistant vs Sensitive	cg25616968	cg25616968 (+63604);cg25616968 (+53702)	ACTG1;BAHCC1	S_Shelf;S_Shore;N_Shelf		Unclassified_Cell_type_specific	chr17	0.432544	0.257729	0.220602	0.182485	0.174815	2.1237e-08	6.35698e-06
eto	Resistant vs Sensitive	cg25644380	cg25644380 (+11178);cg25644380 (-18144)	CBLC;BCL3	S_Shore	exon_9;3UTR	Unclassified_Cell_type_specific	chr19	0.49716	0.337473	0.319423	0.306186	0.159687	2.97374e-05	0.000950411
eto	Resistant vs Sensitive	cg25664715	cg25664715 (+1505);cg25664715 (+4280)	LST1;NCR3		exon_3;3UTR;exon_4;3UTR;exon_4;3UTR;exon_4;3UTR;exon_5;3UTR;exon_3;3UTR;exon_3;exon_3		chr6	0.533082	0.374811	0.254416	0.298705	0.158271	9.33271e-08	1.555e-05
eto	Resistant vs Sensitive	cg25666233	cg25666233 (-41037);cg25666233 (+3260)	ISLR2;ISLR	S_Shore;N_Shore			chr15	0.464345	0.617412	0.253566	0.275911	-0.153067	0.000249646	0.00493355
eto	Resistant vs Sensitive	cg25683989	cg25683989 (+72246);cg25683989 (+2299)	HVCN1;TCTN1	N_Shelf			chr12	0.380686	0.195287	0.258117	0.201782	0.185399	5.52783e-07	5.02876e-05
eto	Resistant vs Sensitive	cg25735823	cg25735823 (-122090);cg25735823 (-926402)	MYT1L;TRAPPC12				chr2	0.360291	0.196622	0.236255	0.165776	0.163668	5.96984e-09	3.43255e-06
eto	Resistant vs Sensitive	cg25739142	cg25739142 (+16934);cg25739142 (+11872)	ITPA;SLC4A11	N_Shelf;N_Shelf			chr20	0.557961	0.391529	0.248506	0.238902	0.166432	3.11808e-05	0.000984534
eto	Resistant vs Sensitive	cg25763393	cg25763393 (+3)	ZNF578	S_Shore;Island	5UTR;exon_1;5UTR;exon_1	Promoter_Associated	chr19	0.428107	0.578758	0.224611	0.233575	-0.150651	3.37948e-05	0.00104785
eto	Resistant vs Sensitive	cg25765130	cg25765130 (+926635)	NBAS	Island	exon_3;exon_2;exon_2	Unclassified_Cell_type_specific	chr2	0.443783	0.607111	0.219312	0.222946	-0.163328	1.09605e-08	4.44301e-06
eto	Resistant vs Sensitive	cg25773344	cg25773344 (+128)	LRIG3	Island	exon_1;5UTR;TSS1500	Unclassified_Cell_type_specific	chr12	0.546947	0.702977	0.26729	0.212069	-0.15603	6.4959e-06	0.000297655
eto	Resistant vs Sensitive	cg25789277	cg25789277 (-23965);cg25789277 (-10706)	ROPN1B;ALG1L	Island;N_Shore		Unclassified_Cell_type_specific	chr3	0.641928	0.794188	0.243828	0.194105	-0.15226	1.40628e-07	2.03437e-05
eto	Resistant vs Sensitive	cg25825506	cg25825506 (-8201);cg25825506 (-675200)	DLX6;SLC25A13				chr7	0.410218	0.567604	0.272123	0.264808	-0.157387	0.000519997	0.00873888
eto	Resistant vs Sensitive	cg25851789	cg25851789 (+494630);cg25851789 (-412999)	ESRRG;GPATCH2	S_Shore;N_Shore;N_Shore			chr1	0.465498	0.618504	0.274792	0.279186	-0.153006	0.000499309	0.00845569
eto	Resistant vs Sensitive	cg25859468	cg25859468 (+271)	MEOX2		exon_1;5UTR		chr7	0.594062	0.749695	0.234043	0.207171	-0.155633	3.73639e-08	8.77234e-06
eto	Resistant vs Sensitive	cg25900085	cg25900085 (-201411)	BHLHE22	S_Shore	TSS200		chr8	0.622511	0.78877	0.274101	0.209797	-0.166259	3.17557e-07	3.45078e-05
eto	Resistant vs Sensitive	cg25911551	cg25911551 (-168375);cg25911551 (+8326)	GAB1;SMARCA5				chr4	0.705314	0.514641	0.274346	0.316793	0.190672	9.04377e-07	7.09008e-05
eto	Resistant vs Sensitive	cg25912827	cg25912827 (+247)	DPP4	Island	TSS1500;TSS200;TSS200;TSS200;TSS200;TSS200;TSS200;TSS200;TSS200	Promoter_Associated	chr2	0.442111	0.596725	0.35051	0.363882	-0.154614	0.000373125	0.00677138
eto	Resistant vs Sensitive	cg25916282	cg25916282 (-1859)	HOXD3	S_Shore;N_Shore;N_Shelf			chr2	0.252166	0.403978	0.254942	0.309212	-0.151812	5.00996e-05	0.00142033
eto	Resistant vs Sensitive	cg25967745	cg25967745 (+7527);cg25967745 (-31677)	HHIPL1;CYP46A1	Island	exon_2;exon_3;exon_2		chr14	0.81124	0.624071	0.2135	0.276823	0.187169	0.000480518	0.00821338
eto	Resistant vs Sensitive	cg26006117	cg26006117 (-70465);cg26006117 (+8216)	LRRC24;ARHGAP39	N_Shore;N_Shelf			chr8	0.415752	0.257047	0.250116	0.205825	0.158705	1.49725e-05	0.000561921
eto	Resistant vs Sensitive	cg26021627	cg26021627 (-639)	ALKAL1	S_Shore	TSS1500		chr8	0.463713	0.615396	0.257641	0.273358	-0.151683	3.45832e-05	0.00106776
eto	Resistant vs Sensitive	cg26023087	cg26023087 (-4444)	DMRT3	S_Shore;Island;N_Shelf			chr9	0.486882	0.649159	0.281125	0.277569	-0.162277	6.80614e-07	5.79627e-05
eto	Resistant vs Sensitive	cg26035201	cg26035201 (+2483);cg26035201 (-11080)	PSMG3;TMEM184A	N_Shelf	3UTR;exon_3;3UTR;exon_2		chr7	0.32381	0.153631	0.244313	0.159329	0.170179	2.97475e-10	1.20353e-06
eto	Resistant vs Sensitive	cg26056703			Island	exon_1		chr15	0.517558	0.677629	0.226647	0.201763	-0.160071	1.45549e-08	5.11861e-06
eto	Resistant vs Sensitive	cg26065057	cg26065057 (-1505)	GALR1	N_Shore	TSS1500		chr18	0.629937	0.794188	0.266695	0.206346	-0.164251	4.629e-06	0.000231589
eto	Resistant vs Sensitive	cg26068180	cg26068180 (+3918);cg26068180 (+36079)	CCDC17;NASP	S_Shelf			chr1	0.441289	0.286824	0.245164	0.267194	0.154465	9.53385e-07	7.37484e-05
eto	Resistant vs Sensitive	cg26089007	cg26089007 (-117062);cg26089007 (+80435)	ST8SIA5;LOXHD1	N_Shelf	3UTR;exon_8;3UTR;exon_6;3UTR;exon_7		chr18	0.447091	0.243904	0.25961	0.240879	0.203187	1.09474e-07	1.7228e-05
eto	Resistant vs Sensitive	cg26102517	cg26102517 (+121835)	RTP5	S_Shelf			chr2	0.615239	0.45162	0.237813	0.294087	0.163619	0.00020845	0.00428259
eto	Resistant vs Sensitive	cg26123605	cg26123605 (+14443)	ZIC1	S_Shelf;N_Shore			chr3	0.392692	0.548905	0.262152	0.27735	-0.156212	0.00010624	0.0025375
eto	Resistant vs Sensitive	cg26132298	cg26132298 (-119)	C14orf39	Island	TSS200		chr14	0.552359	0.702599	0.263331	0.238245	-0.15024	8.58587e-07	6.82894e-05
eto	Resistant vs Sensitive	cg26170604	cg26170604 (+9029)	NXPH1	Island			chr7	0.402237	0.557422	0.215068	0.258251	-0.155185	1.29828e-05	0.000502293
eto	Resistant vs Sensitive	cg26218983	cg26218983 (+136)	ZC3H12C	Island			chr11	0.128902	0.323549	0.281043	0.388127	-0.194648	3.66116e-06	0.00019383
eto	Resistant vs Sensitive	cg26224671	cg26224671 (+646)	TNFSF11			Unclassified	chr13	0.27276	0.436217	0.282554	0.321476	-0.163458	5.83592e-06	0.000275139
eto	Resistant vs Sensitive	cg26246127	cg26246127 (-728564);cg26246127 (+127247)	TMEM161B;CCNH	Island		NonGene_Associated	chr5	0.452088	0.62881	0.289447	0.256758	-0.176722	3.57612e-06	0.000190273
eto	Resistant vs Sensitive	cg26266934	cg26266934 (-331)	FAM174B	S_Shore	TSS1500	Unclassified_Cell_type_specific	chr15	0.791076	0.616968	0.236299	0.319927	0.174107	3.7827e-07	3.87086e-05
eto	Resistant vs Sensitive	cg26273165	cg26273165 (+27479);cg26273165 (+105126)	COLGALT1;UNC13A	S_Shelf	exon_12;3UTR	Gene_Associated_Cell_type_specific	chr19	0.645642	0.418801	0.272755	0.297345	0.226841	6.01036e-06	0.000280766
eto	Resistant vs Sensitive	cg26281051	cg26281051 (-96)	DEFB129		TSS200		chr20	0.540107	0.387516	0.277705	0.285466	0.152591	4.75831e-05	0.00136608
eto	Resistant vs Sensitive	cg26282566	cg26282566 (-193)	PCDHA4	S_Shelf;N_Shore;N_Shore	TSS200;TSS200		chr5	0.432572	0.623605	0.291231	0.279854	-0.191033	7.86799e-06	0.000343842
eto	Resistant vs Sensitive	cg26307814	cg26307814 (+97369);cg26307814 (+75412)	CLSTN1;PIK3CD	N_Shelf;N_Shelf	exon_24;3UTR;exon_23;3UTR;exon_24;3UTR	Gene_Associated	chr1	0.676997	0.49797	0.263859	0.320354	0.179027	8.69568e-06	0.000370187
eto	Resistant vs Sensitive	cg26315263	cg26315263 (-151)	MYO1E	S_Shore	TSS200	Unclassified	chr15	0.288829	0.502954	0.326709	0.360846	-0.214125	3.80543e-05	0.00114871
eto	Resistant vs Sensitive	cg26330304	cg26330304 (+76719);cg26330304 (+24393)	ZNF710;IDH2				chr15	0.27872	0.127688	0.234134	0.159046	0.151032	2.77469e-09	2.44064e-06
eto	Resistant vs Sensitive	cg26364899	cg26364899 (-63901);cg26364899 (-128220)	TIMP4;PPARG	Island	5UTR;exon_1;TSS1500;TSS1500;TSS1500;TSS1500;TSS1500;TSS1500;TSS1500;TSS1500;TSS1500;TSS1500		chr3	0.533516	0.684546	0.262088	0.241493	-0.15103	2.66723e-08	7.17165e-06
eto	Resistant vs Sensitive	cg26380443	cg26380443 (+323)	PCDHB15	S_Shelf;N_Shore	exon_1		chr5	0.252349	0.404439	0.221834	0.260394	-0.15209	1.43974e-05	0.000544565
eto	Resistant vs Sensitive	cg26384465	cg26384465 (+42310);cg26384465 (+12753)	LDB1;HPS6		3UTR;exon_11;3UTR;exon_11;3UTR;exon_11		chr10	0.354519	0.176883	0.235373	0.158677	0.177636	9.04658e-12	6.08073e-07
eto	Resistant vs Sensitive	cg26391080	cg26391080 (+83475)	TSPAN14	S_Shore	TSS1500;TSS1500		chr10	0.470979	0.29395	0.290217	0.281713	0.177029	3.27183e-05	0.00102222
eto	Resistant vs Sensitive	cg26503792	cg26503792 (-4905);cg26503792 (+4440)	PPP1R10;MRPS18B				chr6	0.448523	0.295995	0.219012	0.185315	0.152528	8.42856e-08	1.46066e-05
eto	Resistant vs Sensitive	cg26507422	cg26507422 (+53203);cg26507422 (-57383)	CBFA2T3;PABPN1L	N_Shelf			chr16	0.68503	0.514838	0.233122	0.305693	0.170192	4.01347e-05	0.00119675
eto	Resistant vs Sensitive	cg26513654	cg26513654 (+504460);cg26513654 (+68388)	SNX10;SKAP2		TSS1500		chr7	0.556181	0.376506	0.279146	0.284823	0.179675	5.17388e-08	1.07222e-05
eto	Resistant vs Sensitive	cg26555126	cg26555126 (+115128);cg26555126 (-226941)	MLN;GRM4	S_Shelf			chr6	0.744269	0.527861	0.226461	0.283217	0.216408	1.21297e-06	8.74133e-05
eto	Resistant vs Sensitive	cg26564040	cg26564040 (-253)	PTGS2	Island	exon_1;TSS1500	Unclassified	chr1	0.517958	0.670214	0.270562	0.264295	-0.152257	7.25181e-05	0.00188858
eto	Resistant vs Sensitive	cg26569634	cg26569634 (+69502);cg26569634 (-171961)	ODC1;NOL10				chr2	0.399732	0.247493	0.25898	0.213104	0.152239	6.93867e-06	0.000312895
eto	Resistant vs Sensitive	cg26574777	cg26574777 (+308775);cg26574777 (+186139)	GGACT;PCCA				chr13	0.272123	0.115244	0.262765	0.161001	0.156878	3.40223e-08	8.33915e-06
eto	Resistant vs Sensitive	cg26649504	cg26649504 (+4703);cg26649504 (-8329)	ALDH2;ENSG00000257767				chr12	0.714928	0.539026	0.219918	0.281442	0.175902	9.76242e-06	0.000404763
eto	Resistant vs Sensitive	cg26686415	cg26686415 (-200)	FKBP9	Island	TSS1500;TSS1500	Unclassified_Cell_type_specific	chr7	0.335191	0.506769	0.238265	0.237564	-0.171578	2.09326e-06	0.000130155
eto	Resistant vs Sensitive	cg26688993	cg26688993 (-916)	XIRP1		TSS1500;TSS1500;TSS1500		chr3	0.862567	0.679545	0.194324	0.335846	0.183023	1.06084e-05	0.000431331
eto	Resistant vs Sensitive	cg26690758	cg26690758 (+231230);cg26690758 (+47927)	HMX1;CPZ	S_Shelf;N_Shelf			chr4	0.550495	0.334739	0.243644	0.257077	0.215757	9.81899e-08	1.61155e-05
eto	Resistant vs Sensitive	cg26696655	cg26696655 (+59713)	ZNF608				chr5	0.682903	0.439822	0.235726	0.301185	0.24308	1.14822e-06	8.40843e-05
eto	Resistant vs Sensitive	cg26724798	cg26724798 (-969)	HTR3A		TSS1500;TSS1500;TSS1500		chr11	0.445071	0.256227	0.313406	0.287205	0.188844	4.16592e-08	9.47714e-06
eto	Resistant vs Sensitive	cg26736341	cg26736341 (+4860);cg26736341 (+1998)	LTB;TNF	N_Shelf	exon_4;3UTR		chr6	0.626074	0.471038	0.262583	0.315746	0.155037	0.000105299	0.00252036
eto	Resistant vs Sensitive	cg26790247	cg26790247 (+13559);cg26790247 (-784509)	PLSCR5;ZIC4	Island			chr3	0.55863	0.711083	0.258568	0.248953	-0.152453	2.18351e-05	0.000749126
eto	Resistant vs Sensitive	cg26805503	cg26805503 (+121866);cg26805503 (+19809)	NIPA2;CYFIP1				chr15	0.738845	0.542798	0.239579	0.304363	0.196047	3.09889e-05	0.000980896
eto	Resistant vs Sensitive	cg26807767	cg26807767 (-362)	CHST9	S_Shore	TSS1500;TSS1500		chr18	0.236726	0.389801	0.181012	0.255859	-0.153076	3.20513e-06	0.000175866
eto	Resistant vs Sensitive	cg26813604	cg26813604 (-4921)	ERGIC1				chr5	0.452285	0.271203	0.248294	0.248304	0.181082	0.000400191	0.00713981
eto	Resistant vs Sensitive	cg26831415	cg26831415 (+523)	MICU3	Island		Unclassified	chr8	0.324398	0.494194	0.245965	0.277393	-0.169796	0.0001456	0.00324006
eto	Resistant vs Sensitive	cg26869501	cg26869501 (-74454);cg26869501 (+3541)	SLC25A3;TMPO	S_Shelf			chr12	0.833859	0.677395	0.195881	0.324066	0.156463	0.000388222	0.00697611
eto	Resistant vs Sensitive	cg26872053	cg26872053 (-2891)	DIMT1	S_Shelf			chr5	0.826914	0.648282	0.235656	0.366762	0.178632	3.11753e-05	0.000984534
eto	Resistant vs Sensitive	cg26873754	cg26873754 (-41779);cg26873754 (+1056)	FUCA1;HMGCL	N_Shore		Promoter_Associated	chr1	0.566385	0.375587	0.254304	0.308208	0.190798	9.31771e-09	4.1057e-06
eto	Resistant vs Sensitive	cg26878709	cg26878709 (+1133);cg26878709 (-10649)	ARHGEF12;TMEM136	S_Shore			chr11	0.671461	0.43224	0.260142	0.327916	0.23922	0.000163919	0.00355131
eto	Resistant vs Sensitive	cg26883434	cg26883434 (+221068);cg26883434 (-243353)	STARD4;NREP	N_Shore	exon_1;5UTR		chr5	0.471266	0.212198	0.292103	0.236094	0.259068	9.60485e-09	4.14727e-06
eto	Resistant vs Sensitive	cg26919780	cg26919780 (+8429);cg26919780 (+350069)	HMHB1;YIPF5		exon_2;3UTR		chr5	0.579423	0.392898	0.267138	0.289793	0.186525	0.00016986	0.00364794
eto	Resistant vs Sensitive	cg26932154	cg26932154 (-1442)	POU4F3	S_Shelf;N_Shore	TSS1500		chr5	0.385744	0.536967	0.240665	0.270362	-0.151223	6.80709e-05	0.00179754
eto	Resistant vs Sensitive	cg26934243	cg26934243 (+948)	LRIG3	N_Shore	TSS200		chr12	0.29842	0.467849	0.242044	0.287902	-0.169428	3.915e-06	0.00020393
eto	Resistant vs Sensitive	cg26974444	cg26974444 (+683067);cg26974444 (+144212)	CPPED1;SNX29	S_Shelf			chr16	0.448232	0.26327	0.275558	0.213922	0.184962	5.87757e-06	0.000276476
eto	Resistant vs Sensitive	cg26995224	cg26995224 (+44743);cg26995224 (+136122)	KDM2B;RNF34	N_Shore		Promoter_Associated	chr12	0.512068	0.359375	0.276402	0.321953	0.152693	4.1142e-05	0.00121946
eto	Resistant vs Sensitive	cg27007439	cg27007439 (+125692);cg27007439 (-44574)	GNG13;LMF1	S_Shore;N_Shore;N_Shelf			chr16	0.659816	0.509651	0.268469	0.317641	0.150165	0.00010015	0.00242568
eto	Resistant vs Sensitive	cg27010159	cg27010159 (-24700);cg27010159 (+172447)	HSPB8;SRRM4	N_Shore			chr12	0.540542	0.718206	0.267093	0.227617	-0.177663	1.97598e-06	0.000125015
eto	Resistant vs Sensitive	cg27017580	cg27017580 (+49987);cg27017580 (+2127)	BRF1;BTBD6	S_Shore	exon_4;3UTR;exon_5;3UTR;TSS1500		chr14	0.400577	0.249095	0.19935	0.185135	0.151482	8.06861e-06	0.000349775
eto	Resistant vs Sensitive	cg27025079	cg27025079 (+2847)	STIM2	S_Shelf			chr4	0.427447	0.263934	0.330201	0.294855	0.163513	9.02866e-06	0.00038092
eto	Resistant vs Sensitive	cg27029179	cg27029179 (-435)	CADM1	Island	TSS1500;TSS1500;TSS1500;TSS1500;TSS1500	Unclassified	chr11	0.572109	0.727801	0.271479	0.237254	-0.155691	1.25219e-05	0.000489245
eto	Resistant vs Sensitive	cg27031484	cg27031484 (+232916);cg27031484 (+89955)	NRF1;UBE2H				chr7	0.417923	0.256682	0.276955	0.273672	0.161242	6.93493e-06	0.000312765
eto	Resistant vs Sensitive	cg27043141	cg27043141 (+836)	GCSAM		TSS1500		chr3	0.380352	0.221886	0.2543	0.216493	0.158466	4.66495e-06	0.0002327
eto	Resistant vs Sensitive	cg27052403	cg27052403 (-1809)	TTC12	N_Shore	TSS200;TSS200;TSS200;TSS200;TSS200;TSS200;TSS200;TSS200;TSS200	Promoter_Associated	chr11	0.423937	0.578042	0.271513	0.263035	-0.154105	7.59985e-05	0.0019611
eto	Resistant vs Sensitive	cg27060355	cg27060355 (+148630);cg27060355 (-584464)	THUMPD2;SLC8A1				chr2	0.357286	0.187533	0.271378	0.208478	0.169754	1.15129e-06	8.42241e-05
eto	Resistant vs Sensitive	cg27096779	cg27096779 (-29)	MEOX2		TSS200		chr7	0.542476	0.70204	0.259595	0.244192	-0.159563	2.2372e-06	0.000136081
eto	Resistant vs Sensitive	cg27107893	cg27107893 (+626325);cg27107893 (+6980)	NR3C1;ARHGAP26				chr5	0.617494	0.41793	0.285202	0.326777	0.199565	2.25055e-06	0.000136602
eto	Resistant vs Sensitive	cg27124616	cg27124616 (-6)	ZP1		5UTR;exon_1		chr11	0.462831	0.285549	0.262502	0.217644	0.177282	1.06183e-05	0.000431543
eto	Resistant vs Sensitive	cg27159979	cg27159979 (+17302)	BCL11A			Gene_Associated_Cell_type_specific	chr2	0.606476	0.431996	0.251468	0.299578	0.17448	1.71699e-05	0.000623692
eto	Resistant vs Sensitive	cg27184438	cg27184438 (-31121)	FOXK1				chr7	0.62344	0.455817	0.261809	0.291967	0.167623	1.2958e-05	0.000501438
eto	Resistant vs Sensitive	cg27189723	cg27189723 (+6249);cg27189723 (-135842)	SLC35B4;AKR1B1				chr7	0.575424	0.342102	0.281328	0.289657	0.233322	6.05728e-06	0.000282284
eto	Resistant vs Sensitive	cg27253454	cg27253454 (+54486);cg27253454 (+91274)	USP43;DHRS7C				chr17	0.313807	0.155622	0.240496	0.150382	0.158184	2.02333e-10	1.153e-06
eto	Resistant vs Sensitive	cg27262821	cg27262821 (-8364);cg27262821 (-14604)	NTN5;FUT2	S_Shore	exon_5		chr19	0.400367	0.227741	0.28066	0.2574	0.172625	4.58863e-05	0.00132989
eto	Resistant vs Sensitive	cg27347269	cg27347269 (-424)	DOK6	Island;N_Shelf	TSS1500	Unclassified_Cell_type_specific	chr18	0.515413	0.675721	0.293547	0.271625	-0.160307	8.99054e-06	0.000379828
eto	Resistant vs Sensitive	cg27389692	cg27389692 (-1814)	CRMP1	S_Shore			chr4	0.570126	0.39195	0.236422	0.29326	0.178176	0.000153592	0.00337812
eto	Resistant vs Sensitive	cg27390061	cg27390061 (+64308);cg27390061 (+61300)	SLC45A4;DENND3				chr8	0.778183	0.612974	0.22287	0.279112	0.16521	0.000229375	0.00461771
eto	Resistant vs Sensitive	cg27520776	cg27520776 (+492442);cg27520776 (-415187)	ESRRG;GPATCH2	S_Shelf;S_Shore;S_Shore	TSS1500;TSS1500;TSS1500;TSS1500		chr1	0.329918	0.502931	0.242361	0.275171	-0.173013	3.16057e-07	3.44051e-05
eto	Resistant vs Sensitive	cg27531842	cg27531842 (-1539)	ARHGEF4	N_Shore	exon_2;5UTR;exon_2		chr2	0.643349	0.35	0.325038	0.344196	0.29335	7.03357e-08	1.29812e-05
eto	Resistant vs Sensitive	cg27558411	cg27558411 (+39710);cg27558411 (-96876)	F7;MCF2L	N_Shelf			chr13	0.566581	0.40691	0.271646	0.290113	0.159672	0.000245979	0.0048765
eto	Resistant vs Sensitive	cg27579953	cg27579953 (+687)	TRHDE	Island	exon_1;exon_1;exon_1		chr12	0.416192	0.569916	0.286363	0.280646	-0.153724	6.92618e-05	0.00182253
eto	Resistant vs Sensitive	cg27583922	cg27583922 (+17673);cg27583922 (+6704)	CDC42EP5;LENG8	S_Shore			chr19	0.477231	0.327057	0.223763	0.223707	0.150175	1.01144e-06	7.68213e-05
eto	Resistant vs Sensitive	cg27626102	cg27626102 (-269)	STEAP2	N_Shore	exon_1;TSS1500;TSS1500;TSS1500;TSS1500;TSS1500		chr7	0.471442	0.642411	0.256846	0.27931	-0.170969	4.16931e-08	9.47714e-06
eto	Resistant vs Sensitive	cg27635976	cg27635976 (-51041);cg27635976 (+59545)	CBFA2T3;PABPN1L	S_Shore			chr16	0.715082	0.546908	0.241639	0.320422	0.168174	1.77037e-05	0.00063878
mito	Resistant vs Sensitive	cg01912119	cg01912119 (+617098);cg01912119 (+207464)	ADGRV1;ARRDC3				chr5	0.577542	0.361762	0.292466	0.257821	0.21578	1.5398e-05	0.00385671
mito	Resistant vs Sensitive	cg09436502	cg09436502 (-630)	PDK4	S_Shore	TSS1500		chr7	0.381042	0.556907	0.298044	0.289712	-0.175864	7.34853e-05	0.00841912
mito	Resistant vs Sensitive	cg11656163	cg11656163 (-454384);cg11656163 (-319056)	NOCT;SLC7A11	S_Shore;Island			chr4	0.754282	0.472796	0.25458	0.31872	0.281486	9.01208e-06	0.0029622
mito	Resistant vs Sensitive	cg12302982	cg12302982 (+193425);cg12302982 (-14355)	MAP4K3;CDKL4	Island	exon_1	Unclassified_Cell_type_specific	chr2	0.502167	0.660665	0.273669	0.282242	-0.158499	2.0315e-05	0.00438546
mito	Resistant vs Sensitive	cg15110243	cg15110243 (+649952);cg15110243 (-215835)	NARS2;TENM4				chr11	0.684966	0.850654	0.24719	0.174922	-0.165688	4.52244e-06	0.00208514
mito	Resistant vs Sensitive	cg16905004	cg16905004 (-125184);cg16905004 (+22628)	NOTCH4;C6orf10				chr6	0.64887	0.798904	0.288827	0.204263	-0.150034	5.06579e-06	0.00219633
mito	Resistant vs Sensitive	cg19222784	cg19222784 (+309285);cg19222784 (+137731)	DBX1;NAV2				chr11	0.382329	0.203817	0.246304	0.179294	0.178513	3.92285e-07	0.000640181
mito	Resistant vs Sensitive	cg23942311	cg23942311 (-43520);cg23942311 (-100587)	TMX1;TRIM9				chr14	0.815578	0.663258	0.168391	0.259906	0.152321	3.47748e-05	0.00569499
mito	Resistant vs Sensitive	cg27123273	cg27123273 (-199175);cg27123273 (+759664)	PMFBP1;ZFHX3				chr16	0.542223	0.372379	0.285839	0.272573	0.169844	6.0851e-05	0.00764861
pred	Resistant vs Sensitive	cg00122628	cg00122628 (-923)	WISP1		TSS1500;TSS1500;TSS1500;TSS1500;TSS1500		chr8	0.58995	0.416055	0.269544	0.280894	0.173894	2.42926e-05	0.00232122
pred	Resistant vs Sensitive	cg00393373	cg00393373 (+2387);cg00393373 (-338113)	ZNF518B;WDR1	N_Shore	5UTR;exon_2;5UTR;exon_2		chr4	0.672874	0.448946	0.24401	0.304217	0.223929	1.99731e-05	0.00210874
pred	Resistant vs Sensitive	cg00549798	cg00549798 (+115453);cg00549798 (+47816)	MKL1;SGSM3	N_Shore	exon_9;exon_11;exon_12;exon_10;exon_12	Gene_Associated_Cell_type_specific	chr22	0.563014	0.365225	0.24738	0.258398	0.19779	3.74078e-06	0.000970625
pred	Resistant vs Sensitive	cg00762029	cg00762029 (-178323);cg00762029 (+78296)	ENPP6;IRF2				chr4	0.455375	0.272644	0.283157	0.231671	0.182731	1.65371e-05	0.00193131
pred	Resistant vs Sensitive	cg00863309	cg00863309 (+17389);cg00863309 (-232571)	DTL;PPP2R5A		TSS1500		chr1	0.50586	0.315973	0.292837	0.300013	0.189887	0.000172459	0.00703685
pred	Resistant vs Sensitive	cg00999904	cg00999904 (-1034)	ALLC		TSS1500		chr2	0.422302	0.245138	0.288299	0.246975	0.177164	7.52005e-06	0.00133356
pred	Resistant vs Sensitive	cg01554457	cg01554457 (-17071);cg01554457 (+2523)	PI4KB;RFX5	N_Shelf	exon_6;exon_6;exon_6;exon_6;exon_6;exon_6;exon_6;exon_6;exon_6		chr1	0.560927	0.395716	0.244597	0.244039	0.165212	8.59489e-06	0.00141255
pred	Resistant vs Sensitive	cg02152265	cg02152265 (-1512)	USE1	S_Shore;N_Shore			chr19	0.574759	0.422377	0.289678	0.324528	0.152382	2.14443e-05	0.00218964
pred	Resistant vs Sensitive	cg02255950	cg02255950 (+2593);cg02255950 (-34626)	RNF39;TRIM31		exon_4;exon_4;exon_4		chr6	0.62038	0.440195	0.231541	0.302929	0.180185	5.77264e-05	0.00376525
pred	Resistant vs Sensitive	cg02433266	cg02433266 (-88227);cg02433266 (+29239)	CCDC188;RTN4R	N_Shelf		Unclassified	chr22	0.529453	0.35068	0.2657	0.249308	0.178773	5.25967e-06	0.00113058
pred	Resistant vs Sensitive	cg02661464	cg02661464 (-59671);cg02661464 (+9781)	LATS1;KATNA1				chr6	0.574101	0.421475	0.266306	0.274025	0.152626	6.72105e-06	0.00128156
pred	Resistant vs Sensitive	cg03087203	cg03087203 (+615872);cg03087203 (+72066)	WDR37;ADARB2				chr10	0.790577	0.588892	0.21701	0.310605	0.201685	0.000149138	0.00647357
pred	Resistant vs Sensitive	cg03185066	cg03185066 (+2730);cg03185066 (-117125)	ABHD10;PHLDB2	S_Shelf			chr3	0.848329	0.669062	0.185653	0.319509	0.179267	2.58013e-05	0.00240909
pred	Resistant vs Sensitive	cg03670238	cg03670238 (-912)	WISP1		TSS1500;TSS1500;TSS1500;TSS1500;TSS1500		chr8	0.445847	0.29355	0.252097	0.235321	0.152297	1.81201e-05	0.00200182
pred	Resistant vs Sensitive	cg04005793	cg04005793 (-1543)	SLC39A5		exon_7;TSS1500		chr12	0.351771	0.182081	0.279821	0.211427	0.169689	7.18968e-07	0.000563189
pred	Resistant vs Sensitive	cg04170948	cg04170948 (+13559);cg04170948 (-16243)	HERPUD1;CETP			Gene_Associated_Cell_type_specific	chr16	0.601749	0.43238	0.284674	0.319645	0.169368	0.000306621	0.00982967
pred	Resistant vs Sensitive	cg04745336	cg04745336 (+435)	DNAJC9	S_Shore;N_Shelf	exon_2;TSS1500		chr10	0.446495	0.272338	0.232175	0.228164	0.174157	3.72056e-10	6.92177e-05
pred	Resistant vs Sensitive	cg05024762	cg05024762 (+2021);cg05024762 (-2154)	ARL3;SFXN2	N_Shore		Unclassified_Cell_type_specific	chr10	0.531395	0.3153	0.297082	0.293734	0.216095	1.35289e-06	0.000687687
pred	Resistant vs Sensitive	cg05057352	cg05057352 (+65428)	XYLT1				chr16	0.395235	0.235642	0.250476	0.230313	0.159594	6.82537e-07	0.000558207
pred	Resistant vs Sensitive	cg05194412	cg05194412 (-129720);cg05194412 (-519582)	CXCR4;THSD7B				chr2	0.353201	0.202185	0.224548	0.200852	0.151016	0.000210588	0.00789615
pred	Resistant vs Sensitive	cg06008531	cg06008531 (+8150);cg06008531 (-659717)	CDK14;FZD1				chr7	0.398563	0.246336	0.275042	0.242472	0.152226	2.40346e-05	0.00231025
pred	Resistant vs Sensitive	cg06354455	cg06354455 (+52966);cg06354455 (-36410)	ADPRHL1;GRTP1	N_Shore	3UTR;exon_2;3UTR;exon_2;3UTR;exon_8		chr13	0.586263	0.412552	0.262178	0.246881	0.173711	3.97255e-05	0.00303488
pred	Resistant vs Sensitive	cg06529843	cg06529843 (-71377);cg06529843 (+7018)	GZMA;GZMK				chr5	0.493728	0.305867	0.29599	0.266264	0.187862	5.03434e-07	0.000495141
pred	Resistant vs Sensitive	cg07311994	cg07311994 (+63716);cg07311994 (-130169)	RAD18;OXTR				chr3	0.62109	0.427722	0.303624	0.348669	0.193368	2.02945e-05	0.0021235
pred	Resistant vs Sensitive	cg07319614	cg07319614 (+57936);cg07319614 (-86575)	KCTD5;PDPK1				chr16	0.732826	0.516964	0.270703	0.352744	0.215862	4.86876e-05	0.00340836
pred	Resistant vs Sensitive	cg07436424	cg07436424 (+3684);cg07436424 (+71057)	SENP5;NCBP2	N_Shelf	TSS1500		chr3	0.455244	0.295489	0.290302	0.31395	0.159755	4.51595e-05	0.00325286
pred	Resistant vs Sensitive	cg07481360	cg07481360 (-145864);cg07481360 (+122896)	DLG1;MELTF				chr3	0.714285	0.561143	0.239736	0.312806	0.153142	0.000136919	0.00618284
pred	Resistant vs Sensitive	cg07546943	cg07546943 (+553651);cg07546943 (+120611)	GBX2;AGAP1				chr2	0.402084	0.22992	0.269887	0.24718	0.172164	9.8829e-05	0.00511938
pred	Resistant vs Sensitive	cg07956000	cg07956000 (+193376);cg07956000 (+42268)	FAM19A3;SLC16A1				chr1	0.523615	0.352248	0.262407	0.287197	0.171367	3.28776e-07	0.000451495
pred	Resistant vs Sensitive	cg08065063	cg08065063 (+7399);cg08065063 (-213717)	C2orf50;KCNF1				chr2	0.740831	0.577023	0.218226	0.305206	0.163807	1.35268e-05	0.00175456
pred	Resistant vs Sensitive	cg08097359	cg08097359 (+19775);cg08097359 (+33179)	RCN3;NOSIP	S_Shelf		Promoter_Associated_Cell_type_specific	chr19	0.228265	0.446915	0.239958	0.338295	-0.21865	0.000301187	0.00973472
pred	Resistant vs Sensitive	cg08651003	cg08651003 (+63825);cg08651003 (-47223)	GNB1;NADK				chr1	0.625315	0.392009	0.302485	0.333833	0.233305	1.35001e-05	0.00175328
pred	Resistant vs Sensitive	cg08792272	cg08792272 (+611193);cg08792272 (+516879)	FAM84B;TRIB1				chr8	0.613114	0.782713	0.246034	0.21927	-0.169599	4.21357e-07	0.000488761
pred	Resistant vs Sensitive	cg09531492	cg09531492 (-6848);cg09531492 (+23400)	PANX2;SELENOO	S_Shelf;N_Shore;N_Shelf			chr22	0.650624	0.47651	0.274726	0.302009	0.174114	0.000143322	0.0063296
pred	Resistant vs Sensitive	cg09579989	cg09579989 (-34048);cg09579989 (+123256)	ATP2A2;IFT81				chr12	0.624108	0.4506	0.267877	0.28863	0.173508	1.58214e-06	0.000720885
pred	Resistant vs Sensitive	cg10030250	cg10030250 (-2758)	LPCAT2	N_Shelf	exon_13;3UTR;exon_13;3UTR;exon_13;3UTR;exon_13;3UTR;exon_13;3UTR		chr16	0.583475	0.432232	0.246989	0.276933	0.151243	0.00025553	0.00884672
pred	Resistant vs Sensitive	cg10164393	cg10164393 (-964)	CEP85L		TSS1500		chr6	0.540053	0.705399	0.268975	0.248321	-0.165346	0.000118076	0.00564777
pred	Resistant vs Sensitive	cg10645314	cg10645314 (-1196)	ALLC		TSS1500		chr2	0.343354	0.187701	0.247546	0.188874	0.155654	7.99927e-07	0.000580687
pred	Resistant vs Sensitive	cg11656163	cg11656163 (-454384);cg11656163 (-319056)	NOCT;SLC7A11	S_Shore;Island			chr4	0.741837	0.517128	0.24524	0.343367	0.224709	1.45834e-05	0.00181418
pred	Resistant vs Sensitive	cg11704201	cg11704201 (+107809);cg11704201 (-9447)	SFSWAP;MMP17				chr12	0.49282	0.331548	0.27662	0.240245	0.161273	0.000164379	0.00684814
pred	Resistant vs Sensitive	cg11707796	cg11707796 (-36492);cg11707796 (+52884)	ADPRHL1;GRTP1	N_Shore	3UTR;exon_2;3UTR;exon_2;3UTR;exon_8		chr13	0.66261	0.472103	0.261337	0.284454	0.190507	9.17181e-06	0.00145518
pred	Resistant vs Sensitive	cg12367265	cg12367265 (-642107);cg12367265 (-186404)	SHH;RNF32				chr7	0.770916	0.583357	0.241245	0.344238	0.187559	2.25254e-06	0.000808707
pred	Resistant vs Sensitive	cg12461281	cg12461281 (+83853);cg12461281 (+154026)	ADRB2;SH3TC2				chr5	0.586504	0.380392	0.277463	0.303687	0.206113	8.72655e-06	0.00142163
pred	Resistant vs Sensitive	cg12614529	cg12614529 (-118083);cg12614529 (+3617)	MND1;TMEM131L	S_Shelf		Unclassified_Cell_type_specific	chr4	0.39837	0.246415	0.227345	0.219468	0.151955	5.104e-06	0.0011145
pred	Resistant vs Sensitive	cg13403259	cg13403259 (+196552)	CDK5RAP2				chr9	0.511371	0.356786	0.200431	0.227027	0.154585	8.37738e-06	0.00140363
pred	Resistant vs Sensitive	cg13974894	cg13974894 (-243302);cg13974894 (+359317)	HABP2;TCF7L2				chr10	0.506517	0.343871	0.260117	0.258012	0.162646	6.0233e-05	0.00385942
pred	Resistant vs Sensitive	cg14703454	cg14703454 (+43927);cg14703454 (+182910)	HHLA2;MYH15				chr3	0.496316	0.327488	0.278674	0.298402	0.168828	0.000127953	0.00593109
pred	Resistant vs Sensitive	cg14982987	cg14982987 (-128840);cg14982987 (+73890)	PPP2R5C;DYNC1H1				chr14	0.713913	0.540535	0.184271	0.254879	0.173379	1.00905e-05	0.00151553
pred	Resistant vs Sensitive	cg15507449	cg15507449 (-638651);cg15507449 (-189860)	SHH;RNF32				chr7	0.606029	0.404064	0.284298	0.299345	0.201965	0.000200087	0.00768435
pred	Resistant vs Sensitive	cg15564619	cg15564619 (-159835);cg15564619 (+3303)	SKI;RER1	S_Shelf			chr1	0.510713	0.683372	0.272399	0.271539	-0.172659	0.000306066	0.00982089
pred	Resistant vs Sensitive	cg15681239	cg15681239 (-493)	DLEC1	N_Shore	TSS1500;TSS1500;TSS1500	Promoter_Associated	chr3	0.467778	0.623583	0.283466	0.269628	-0.155805	0.00010055	0.0051704
pred	Resistant vs Sensitive	cg15936385	cg15936385 (+7311);cg15936385 (-15931)	TSSC4;CD81	N_Shore		Unclassified	chr11	0.378551	0.225233	0.270788	0.219502	0.153318	9.98483e-06	0.00150912
pred	Resistant vs Sensitive	cg16269733	cg16269733 (+5064);cg16269733 (+30385)	NES;BCAN	Island	exon_3;exon_3		chr1	0.546348	0.706055	0.262944	0.225104	-0.159707	4.46979e-07	0.000488761
pred	Resistant vs Sensitive	cg17341502	cg17341502 (-25162);cg17341502 (-42109)	NUDT14;BTBD6				chr14	0.623588	0.466737	0.259062	0.299218	0.156851	1.59875e-05	0.00190028
pred	Resistant vs Sensitive	cg17494897	cg17494897 (-865047);cg17494897 (-183445)	MYT1L;TRAPPC12				chr2	0.369432	0.218081	0.290154	0.254219	0.15135	4.78077e-05	0.00336774
pred	Resistant vs Sensitive	cg17594003	cg17594003 (-846)	ZEB2	S_Shelf;N_Shelf	TSS1500;TSS1500;TSS1500;TSS1500		chr2	0.51413	0.357188	0.315124	0.316508	0.156941	4.34657e-05	0.0032
pred	Resistant vs Sensitive	cg18428825	cg18428825 (-434723);cg18428825 (+600552)	RPS24;ZMIZ1				chr10	0.399203	0.243969	0.23272	0.222125	0.155234	2.52323e-09	0.000162406
pred	Resistant vs Sensitive	cg18802332	cg18802332 (-929)	WISP1		TSS1500;TSS1500;TSS1500;TSS1500;TSS1500		chr8	0.532809	0.359932	0.271878	0.268	0.172877	1.14212e-05	0.00160605
pred	Resistant vs Sensitive	cg18973238	cg18973238 (+80529);cg18973238 (-70421)	PGM1;ROR1				chr1	0.560248	0.332062	0.306753	0.337125	0.228186	8.27842e-05	0.00463026
pred	Resistant vs Sensitive	cg19091930	cg19091930 (-27229);cg19091930 (+50754)	SDHA;PLEKHG4B	N_Shore;N_Shelf	TSS1500	Unclassified_Cell_type_specific	chr5	0.468187	0.304021	0.240966	0.230106	0.164166	4.00138e-05	0.00304614
pred	Resistant vs Sensitive	cg19115204	cg19115204 (-15222);cg19115204 (-166863)	C12orf66;XPOT	N_Shore			chr12	0.352726	0.192393	0.216286	0.172727	0.160333	1.26212e-08	0.000213918
pred	Resistant vs Sensitive	cg19250113	cg19250113 (-123113);cg19250113 (+1613)	NF1;RNF135	S_Shore		Promoter_Associated	chr17	0.523556	0.347151	0.305295	0.301724	0.176405	5.43537e-05	0.00363284
pred	Resistant vs Sensitive	cg20604028	cg20604028 (-205402);cg20604028 (+527137)	DUSP4;SARAF			Unclassified	chr8	0.392524	0.23225	0.297527	0.254318	0.160274	0.000132826	0.0060611
pred	Resistant vs Sensitive	cg21012788	cg21012788 (+231237);cg21012788 (+47920)	HMX1;CPZ	S_Shelf;N_Shelf			chr4	0.529499	0.341161	0.272731	0.272966	0.188338	2.06705e-05	0.00214396
pred	Resistant vs Sensitive	cg21243459	cg21243459 (+44288);cg21243459 (+993804)	DIRAS2;GADD45G			Unclassified_Cell_type_specific	chr9	0.816153	0.619588	0.225325	0.339067	0.196565	0.000160349	0.00674845
pred	Resistant vs Sensitive	cg21346154	cg21346154 (-170586);cg21346154 (+80962)	TGFA;FAM136A				chr2	0.332997	0.180178	0.26991	0.202106	0.152819	1.04239e-06	0.000630322
pred	Resistant vs Sensitive	cg22122342	cg22122342 (+52903);cg22122342 (-36473)	ADPRHL1;GRTP1	N_Shore	3UTR;exon_2;3UTR;exon_2;3UTR;exon_8		chr13	0.700857	0.496678	0.293032	0.322808	0.204179	2.10934e-05	0.00217229
pred	Resistant vs Sensitive	cg22312354	cg22312354 (-795)	CCDC106	S_Shelf;S_Shelf;N_Shore	TSS1500;TSS1500;TSS1500;TSS1500;TSS1500;TSS200		chr19	0.431148	0.276913	0.292836	0.275089	0.154235	8.27708e-05	0.00463026
pred	Resistant vs Sensitive	cg23208271	cg23208271 (-384739);cg23208271 (+340061)	ELMO1;AOAH				chr7	0.649605	0.473005	0.281372	0.323476	0.1766	3.17134e-05	0.00268436
pred	Resistant vs Sensitive	cg24027780	cg24027780 (+31768);cg24027780 (-39527)	ZNF775;GIMAP8	S_Shelf	3UTR;exon_3;3UTR;exon_3;3UTR;exon_3;exon_3;3UTR;exon_2;exon_2;exon_2;exon_2	Unclassified_Cell_type_specific	chr7	0.479976	0.323393	0.247612	0.258384	0.156584	5.16561e-06	0.00112174
pred	Resistant vs Sensitive	cg24073588	cg24073588 (+88735);cg24073588 (+83601)	CAPZB;PQLC2				chr1	0.670204	0.497303	0.268353	0.323694	0.172901	6.30232e-06	0.0012355
pred	Resistant vs Sensitive	cg25011763	cg25011763 (+12452);cg25011763 (-668967)	PAPD7;ADCY2				chr5	0.553447	0.391739	0.211722	0.217895	0.161709	1.1997e-06	0.000658924
pred	Resistant vs Sensitive	cg25251562	cg25251562 (-1012)	ALLC		TSS1500		chr2	0.504614	0.306702	0.316504	0.289247	0.197912	2.23041e-05	0.00222212
pred	Resistant vs Sensitive	cg25928501	cg25928501 (+57726);cg25928501 (+82324)	ADI1;TRAPPC12	S_Shelf		Unclassified	chr2	0.801458	0.62793	0.225292	0.317637	0.173527	0.000166293	0.00689389
pred	Resistant vs Sensitive	cg26089007	cg26089007 (-117062);cg26089007 (+80435)	ST8SIA5;LOXHD1	N_Shelf	3UTR;exon_8;3UTR;exon_6;3UTR;exon_7		chr18	0.436901	0.259242	0.274791	0.253565	0.177659	4.02832e-06	0.00100062
pred	Resistant vs Sensitive	cg26280179	cg26280179 (-45913);cg26280179 (-76745)	BNIP3;JAKMIP3				chr10	0.760527	0.589272	0.227251	0.328189	0.171255	0.000101067	0.00518181
pred	Resistant vs Sensitive	cg26513654	cg26513654 (+504460);cg26513654 (+68388)	SNX10;SKAP2		TSS1500		chr7	0.565545	0.397718	0.250177	0.309209	0.167827	2.18496e-08	0.000213918
pred	Resistant vs Sensitive	cg26690758	cg26690758 (+231230);cg26690758 (+47927)	HMX1;CPZ	S_Shelf;N_Shelf			chr4	0.53571	0.35874	0.240939	0.264248	0.17697	4.72347e-05	0.00334382
pred	Resistant vs Sensitive	cg26696655	cg26696655 (+59713)	ZNF608				chr5	0.657603	0.468432	0.25533	0.313643	0.189171	0.000208287	0.00783934
pred	Resistant vs Sensitive	cg26883434	cg26883434 (+221068);cg26883434 (-243353)	STARD4;NREP	N_Shore	exon_1;5UTR		chr5	0.422023	0.266341	0.281026	0.285883	0.155682	0.000135166	0.00613626
thio	Resistant vs Sensitive	cg24536818	cg24536818 (+6564);cg24536818 (+123571)	TESPA1;MUCL1		TSS1500	Unclassified_Cell_type_specific	chr12	0.313095	0.61069	0.301152	0.290875	-0.297595	3.11458e-10	0.00011589
vcr	Resistant vs Sensitive	cg00001269	cg00001269 (+151733);cg00001269 (-167887)	PTPN1;CEBPB	N_Shore			chr20	0.418248	0.264659	0.278176	0.268112	0.15359	3.15187e-05	0.000915156
vcr	Resistant vs Sensitive	cg00024471	cg00024471 (+761825);cg00024471 (-197216)	LPP;TPRG1			Unclassified_Cell_type_specific	chr3	0.482617	0.324475	0.273513	0.27124	0.158142	0.000320699	0.00564627
vcr	Resistant vs Sensitive	cg00077838	cg00077838 (+4434);cg00077838 (+113425)	GRAMD4;CERK	S_Shelf;N_Shore;N_Shelf			chr22	0.341298	0.167739	0.2387	0.157588	0.17356	5.4611e-09	1.07971e-06
vcr	Resistant vs Sensitive	cg00128100	cg00128100 (-422)	PPP1R18	S_Shore;N_Shelf	3UTR;exon_4;3UTR;exon_3;3UTR;exon_3;3UTR;exon_2;3UTR;exon_4;3UTR;exon_5;exon_4;exon_3;exon_3;TSS1500	Promoter_Associated	chr6	0.305691	0.133977	0.244646	0.157073	0.171714	4.88365e-10	2.51172e-07
vcr	Resistant vs Sensitive	cg00145915	cg00145915 (+604851)	LRRIQ3				chr1	0.353277	0.176447	0.270355	0.204718	0.17683	7.48813e-08	7.56309e-06
vcr	Resistant vs Sensitive	cg00146928	cg00146928 (-918)	A2M		TSS1500;TSS1500;TSS1500;TSS1500		chr12	0.339557	0.183541	0.277706	0.247581	0.156016	3.75474e-07	2.65759e-05
vcr	Resistant vs Sensitive	cg00258779	cg00258779 (+183218);cg00258779 (-32884)	MGAT5B;SEC14L1	Island		Unclassified	chr17	0.460028	0.281117	0.243729	0.210243	0.178911	7.58402e-08	7.63507e-06
vcr	Resistant vs Sensitive	cg00259518	cg00259518 (-377784);cg00259518 (+56233)	HAAO;ZFP36L2	N_Shore		Unclassified	chr2	0.303966	0.132131	0.227258	0.140825	0.171835	1.80696e-10	1.62367e-07
vcr	Resistant vs Sensitive	cg00308665	cg00308665 (-98287);cg00308665 (+1557)	ESD;HTR2A		exon_2;exon_2		chr13	0.380963	0.2209	0.240783	0.199793	0.160063	3.82894e-10	2.25102e-07
vcr	Resistant vs Sensitive	cg00443307	cg00443307 (-397)	KLRG1		TSS1500;TSS1500;TSS1500		chr12	0.503177	0.349037	0.277157	0.306443	0.15414	2.16571e-05	0.000677914
vcr	Resistant vs Sensitive	cg00649632	cg00649632 (+208519);cg00649632 (+65368)	ABCC1;ABCC6				chr16	0.311792	0.144382	0.230925	0.135091	0.16741	8.66979e-11	1.25036e-07
vcr	Resistant vs Sensitive	cg00735329	cg00735329 (+112122);cg00735329 (+198040)	MBP;ZNF236				chr18	0.445779	0.284054	0.272158	0.280028	0.161726	1.47899e-06	7.97093e-05
vcr	Resistant vs Sensitive	cg00762029	cg00762029 (-178323);cg00762029 (+78296)	ENPP6;IRF2				chr4	0.457023	0.261477	0.270787	0.233267	0.195546	7.6935e-07	4.70291e-05
vcr	Resistant vs Sensitive	cg00848594	cg00848594 (-141)	ZNF22	N_Shore	exon_2;exon_2;TSS1500	Unclassified	chr10	0.27108	0.11238	0.227845	0.155405	0.1587	1.86448e-10	1.63729e-07
vcr	Resistant vs Sensitive	cg00861669	cg00861669 (+87448);cg00861669 (+78924)	HMGB2;GALNT7				chr4	0.404676	0.226637	0.26975	0.230973	0.178039	5.53293e-08	5.96562e-06
vcr	Resistant vs Sensitive	cg00999904	cg00999904 (-1034)	ALLC		TSS1500		chr2	0.42298	0.225761	0.29051	0.235936	0.197219	5.8793e-09	1.14223e-06
vcr	Resistant vs Sensitive	cg01053714	cg01053714 (-1809);cg01053714 (-3754)	SLC12A6;NUTM1	S_Shore			chr15	0.278241	0.127195	0.229144	0.14393	0.151046	3.31382e-08	4.02425e-06
vcr	Resistant vs Sensitive	cg01074955	cg01074955 (+103976)	NPHP4	N_Shelf			chr1	0.455513	0.301094	0.284247	0.297644	0.154419	1.7888e-09	5.20807e-07
vcr	Resistant vs Sensitive	cg01093028	cg01093028 (-2032)	DUSP6	S_Shore		Promoter_Associated	chr12	0.292674	0.138979	0.228943	0.164275	0.153695	2.068e-07	1.66051e-05
vcr	Resistant vs Sensitive	cg01113530	cg01113530 (-3776)	RASSF4	N_Shelf			chr10	0.437208	0.276679	0.292183	0.261568	0.160529	2.37183e-05	0.000730268
vcr	Resistant vs Sensitive	cg01142564	cg01142564 (-8944);cg01142564 (-136376)	CFAP46;ADGRA1				chr10	0.595496	0.428963	0.319554	0.355044	0.166533	1.57736e-05	0.000524689
vcr	Resistant vs Sensitive	cg01147055	cg01147055 (-208620);cg01147055 (+59924)	GAS6;RASA3	S_Shore;N_Shore;N_Shelf			chr13	0.507429	0.350751	0.297982	0.335229	0.156678	1.38845e-06	7.55302e-05
vcr	Resistant vs Sensitive	cg01157404	cg01157404 (+847660);cg01157404 (+1057)	ZP4;RYR2	Island			chr1	0.562417	0.736297	0.253611	0.215399	-0.17388	1.00315e-08	1.67231e-06
vcr	Resistant vs Sensitive	cg01157650	cg01157650 (-149378);cg01157650 (+208392)	PHYKPL;COL23A1				chr5	0.289194	0.119995	0.234061	0.149624	0.1692	5.40493e-10	2.63579e-07
vcr	Resistant vs Sensitive	cg01203457	cg01203457 (+49185)	BRD1	N_Shore;S_Shelf;N_Shore	exon_12;exon_12;exon_13;exon_12;exon_13;exon_12;exon_12;exon_11;exon_12;exon_11;exon_13;exon_14	Gene_Associated_Cell_type_specific	chr22	0.394486	0.239102	0.266817	0.265173	0.155384	2.85731e-06	0.000133656
vcr	Resistant vs Sensitive	cg01391022	cg01391022 (+4897);cg01391022 (-96663)	BCL7A;WDR66	S_Shelf			chr12	0.266584	0.110984	0.233621	0.136571	0.155599	4.21682e-10	2.3832e-07
vcr	Resistant vs Sensitive	cg01394349	cg01394349 (+259855);cg01394349 (+12462)	CAPN8;CCDC185				chr1	0.419851	0.227859	0.2672	0.219722	0.191991	7.32497e-08	7.43666e-06
vcr	Resistant vs Sensitive	cg01400685	cg01400685 (+60981);cg01400685 (+2792)	FADS2;FADS3	S_Shore			chr11	0.311204	0.14921	0.246682	0.169043	0.161994	3.29811e-08	4.01172e-06
vcr	Resistant vs Sensitive	cg01419914	cg01419914 (+5416);cg01419914 (+111890)	ACTG1;BAHCC1	N_Shelf;Island	TSS200		chr17	0.422645	0.269835	0.245035	0.223074	0.152809	2.22855e-08	2.98495e-06
vcr	Resistant vs Sensitive	cg01502811	cg01502811 (-8834);cg01502811 (-188566)	ZNF423;CNEP1R1	N_Shelf			chr16	0.363894	0.182361	0.238794	0.157819	0.181533	5.43076e-10	2.63755e-07
vcr	Resistant vs Sensitive	cg01562813	cg01562813 (+40983);cg01562813 (-306209)	NUP210;IQSEC1				chr3	0.308989	0.152957	0.248656	0.207282	0.156032	5.08265e-09	1.02564e-06
vcr	Resistant vs Sensitive	cg01586609	cg01586609 (+1140);cg01586609 (-83378)	HTR3A;ZBTB16		TSS1500	Unclassified_Cell_type_specific	chr11	0.536674	0.3816	0.292894	0.329446	0.155074	1.05206e-05	0.00037894
vcr	Resistant vs Sensitive	cg01588250	cg01588250 (+328559);cg01588250 (-263006)	OPRK1;ATP6V1H		exon_2	Unclassified_Cell_type_specific	chr8	0.405027	0.245787	0.241912	0.217556	0.15924	1.36404e-07	1.20015e-05
vcr	Resistant vs Sensitive	cg01621390	cg01621390 (+41995);cg01621390 (-346129)	NTF3;KCNA5				chr12	0.314888	0.155403	0.226046	0.165959	0.159485	2.78632e-09	6.88874e-07
vcr	Resistant vs Sensitive	cg01663563	cg01663563 (-1527)	GDPGP1	N_Shore	exon_3;exon_3;exon_3;exon_3	Promoter_Associated	chr15	0.322214	0.152205	0.227763	0.139539	0.170009	3.32797e-10	2.1262e-07
vcr	Resistant vs Sensitive	cg01666796	cg01666796 (+619204);cg01666796 (+26188)	RPLP1;TLE3				chr15	0.276712	0.124975	0.245128	0.152452	0.151737	7.46935e-10	3.1404e-07
vcr	Resistant vs Sensitive	cg01692233	cg01692233 (-1558)	SALL3	S_Shelf;Island	TSS1500		chr18	0.533086	0.6867	0.246149	0.23422	-0.153614	1.11416e-08	1.80168e-06
vcr	Resistant vs Sensitive	cg01713348	cg01713348 (-9989);cg01713348 (+13700)	C16orf91;CCDC154	S_Shore;N_Shore;N_Shore	TSS1500	Unclassified_Cell_type_specific	chr16	0.307627	0.148529	0.231585	0.160698	0.159097	4.28105e-09	9.12186e-07
vcr	Resistant vs Sensitive	cg01744412	cg01744412 (-779925);cg01744412 (+344313)	RFC3;NBEA				chr13	0.310355	0.137904	0.258673	0.185027	0.172451	4.10894e-08	4.73927e-06
vcr	Resistant vs Sensitive	cg01763090	cg01763090 (+156348);cg01763090 (+172136)	OTUD7A;KLF13	Island	3UTR;exon_13;3UTR;exon_14		chr15	0.357063	0.519983	0.222141	0.272416	-0.16292	1.31148e-09	4.24705e-07
vcr	Resistant vs Sensitive	cg01775802	cg01775802 (+546314);cg01775802 (+413896)	RGS6;DPF3				chr14	0.386671	0.225896	0.251963	0.192031	0.160774	1.04432e-06	5.9929e-05
vcr	Resistant vs Sensitive	cg01807748	cg01807748 (+52043);cg01807748 (-159679)	ABCA4;GCLM				chr1	0.30966	0.149831	0.239337	0.200663	0.159828	1.48157e-08	2.21218e-06
vcr	Resistant vs Sensitive	cg01827012	cg01827012 (+127327);cg01827012 (+138283)	SMURF1;TRRAP				chr7	0.577583	0.415187	0.313107	0.338016	0.162396	0.000171272	0.0034652
vcr	Resistant vs Sensitive	cg01829163	cg01829163 (-71605);cg01829163 (+31934)	KLHDC4;SLC7A5				chr16	0.526811	0.360763	0.262015	0.275312	0.166048	5.03404e-07	3.35261e-05
vcr	Resistant vs Sensitive	cg01882471	cg01882471 (-46670);cg01882471 (-368119)	ENSG00000241962;MGAT4A		TSS1500		chr2	0.410784	0.230926	0.291334	0.258331	0.179857	3.66972e-06	0.000163313
vcr	Resistant vs Sensitive	cg01922613	cg01922613 (+25837);cg01922613 (-185885)	ABCA4;GCLM				chr1	0.446983	0.265459	0.281383	0.278244	0.181524	2.84131e-07	2.13536e-05
vcr	Resistant vs Sensitive	cg01929340	cg01929340 (-250985);cg01929340 (+41945)	RCVRN;GAS7				chr17	0.362024	0.206364	0.28327	0.253996	0.155659	1.82616e-06	9.39431e-05
vcr	Resistant vs Sensitive	cg01980810	cg01980810 (-43782);cg01980810 (+7429)	RBM4B;SPTBN2				chr11	0.37698	0.200347	0.240116	0.185218	0.176632	2.7665e-08	3.49298e-06
vcr	Resistant vs Sensitive	cg01986619	cg01986619 (+15250);cg01986619 (-57622)	IQCE;TTYH3				chr7	0.267522	0.108573	0.229059	0.132271	0.158949	1.31794e-10	1.45517e-07
vcr	Resistant vs Sensitive	cg02047211	cg02047211 (+413629);cg02047211 (-32944)	CHMP6;RPTOR	N_Shelf;N_Shelf			chr17	0.335349	0.180406	0.250245	0.186834	0.154944	1.0622e-06	6.07958e-05
vcr	Resistant vs Sensitive	cg02057681	cg02057681 (-849025);cg02057681 (+46955)	CHL1;CNTN6				chr3	0.466942	0.292206	0.313535	0.30785	0.174736	1.99586e-07	1.6139e-05
vcr	Resistant vs Sensitive	cg02095334	cg02095334 (+22168);cg02095334 (-89621)	HLA-DPA1;COL11A2		exon_45;exon_48;exon_46		chr6	0.268071	0.117779	0.210704	0.128596	0.150291	1.60365e-10	1.5744e-07
vcr	Resistant vs Sensitive	cg02106941	cg02106941 (+1612);cg02106941 (+42486)	NEFM;NEFL	Island	exon_1;TSS1500	Promoter_Associated_Cell_type_specific	chr8	0.578937	0.730784	0.260098	0.223391	-0.151847	2.68433e-08	3.41239e-06
vcr	Resistant vs Sensitive	cg02299020	cg02299020 (+218551);cg02299020 (-18736)	ZNF704;PAG1	N_Shore			chr8	0.400108	0.225737	0.280085	0.264278	0.174371	4.69301e-08	5.24388e-06
vcr	Resistant vs Sensitive	cg02328010	cg02328010 (+977)	RYR2	Island			chr1	0.534305	0.70286	0.250809	0.216062	-0.168555	3.46943e-08	4.16565e-06
vcr	Resistant vs Sensitive	cg02365539	cg02365539 (+409165);cg02365539 (+135959)	ELFN1;MAD1L1				chr7	0.434136	0.283275	0.231054	0.209494	0.150862	5.25911e-08	5.73184e-06
vcr	Resistant vs Sensitive	cg02385728	cg02385728 (-31178);cg02385728 (+10860)	QRFP;FIBCD1	N_Shore			chr9	0.458459	0.301392	0.291544	0.291868	0.157067	1.6864e-05	0.000553049
vcr	Resistant vs Sensitive	cg02386957	cg02386957 (-134534);cg02386957 (+70857)	TEX29;ARHGEF7		TSS1500		chr13	0.331522	0.155643	0.254363	0.176717	0.175879	3.59681e-08	4.27991e-06
vcr	Resistant vs Sensitive	cg02451443	cg02451443 (+183528);cg02451443 (-32574)	MGAT5B;SEC14L1	Island		Unclassified	chr17	0.384723	0.21817	0.231406	0.184479	0.166553	2.59665e-08	3.33281e-06
vcr	Resistant vs Sensitive	cg02538169	cg02538169 (-410)	GIGYF1	S_Shelf;N_Shelf			chr7	0.317561	0.143462	0.234333	0.14515	0.1741	2.82908e-11	9.46485e-08
vcr	Resistant vs Sensitive	cg02549595	cg02549595 (+14810);cg02549595 (-596914)	IRF8;FOXF1				chr16	0.428337	0.249147	0.256481	0.224791	0.17919	6.88382e-08	7.07956e-06
vcr	Resistant vs Sensitive	cg02571636	cg02571636 (+72841);cg02571636 (+36981)	ZFP42;TRIML2				chr4	0.597425	0.762244	0.233126	0.187169	-0.164819	8.89719e-11	1.26325e-07
vcr	Resistant vs Sensitive	cg02610360	cg02610360 (-10266);cg02610360 (+1516)	ARHGEF12;TMEM136	S_Shore			chr11	0.308166	0.143125	0.275581	0.214282	0.16504	3.26342e-08	3.97994e-06
vcr	Resistant vs Sensitive	cg02615735	cg02615735 (-122)	LY6G5C	N_Shore;N_Shelf	exon_1;5UTR	Promoter_Associated	chr6	0.306399	0.15092	0.237504	0.166146	0.155479	6.42008e-11	1.14225e-07
vcr	Resistant vs Sensitive	cg02642949	cg02642949 (-158646);cg02642949 (+4444)	UNC5A;TSPAN17		exon_3;exon_3;exon_3;exon_3	Unclassified_Cell_type_specific	chr5	0.322349	0.160446	0.241797	0.166006	0.161903	4.36455e-06	0.000186881
vcr	Resistant vs Sensitive	cg02681173	cg02681173 (-119898);cg02681173 (-138895)	TMEM132D;FZD10		TSS1500		chr12	0.540093	0.690368	0.295698	0.288322	-0.150275	1.14618e-07	1.04935e-05
vcr	Resistant vs Sensitive	cg02750743	cg02750743 (+129076);cg02750743 (+59437)	FBXW8;TESC	S_Shore			chr12	0.348438	0.186442	0.230159	0.16196	0.161995	5.35116e-09	1.06632e-06
vcr	Resistant vs Sensitive	cg02789965	cg02789965 (-509)	PLK5	Island;N_Shore;N_Shelf			chr19	0.431156	0.593405	0.280227	0.263199	-0.162248	6.50062e-07	4.12695e-05
vcr	Resistant vs Sensitive	cg02852419	cg02852419 (+97287);cg02852419 (-72979)	GNG13;LMF1	S_Shelf;S_Shore;N_Shore			chr16	0.421634	0.241281	0.280258	0.239743	0.180354	5.11274e-07	3.39701e-05
vcr	Resistant vs Sensitive	cg02939659	cg02939659 (+26382);cg02939659 (-174065)	PPP2R5C;DIO3	S_Shelf;Island			chr14	0.631641	0.474277	0.291237	0.304217	0.157365	0.000105056	0.00236337
vcr	Resistant vs Sensitive	cg02949296	cg02949296 (-1140)	ZAN		TSS1500;TSS1500;TSS1500;TSS1500;TSS1500		chr7	0.315681	0.160233	0.240927	0.163267	0.155448	3.66915e-08	4.34653e-06
vcr	Resistant vs Sensitive	cg02960418	cg02960418 (+21228);cg02960418 (+207996)	ENSG00000248767;PDGFA	S_Shelf	3UTR;exon_7;3UTR;exon_6;3UTR;exon_6;3UTR;exon_7;3UTR;exon_7;3UTR;exon_6;exon_6;exon_6		chr7	0.431922	0.258514	0.294726	0.265163	0.173408	0.000328404	0.0057547
vcr	Resistant vs Sensitive	cg03075156	cg03075156 (+107673);cg03075156 (-537955)	EPAS1;PRKCE				chr2	0.425032	0.273691	0.263068	0.256911	0.151341	3.28288e-05	0.000944596
vcr	Resistant vs Sensitive	cg03194442	cg03194442 (-28852);cg03194442 (+43690)	KNDC1;ADGRA1	S_Shelf;S_Shore;N_Shore	exon_7;3UTR;exon_4;3UTR		chr10	0.448945	0.283037	0.274211	0.256666	0.165908	2.18516e-05	0.000682222
vcr	Resistant vs Sensitive	cg03243902	cg03243902 (+721850);cg03243902 (-33673)	KCNK9;TRAPPC9				chr8	0.433368	0.249125	0.226445	0.163235	0.184243	9.11123e-11	1.26325e-07
vcr	Resistant vs Sensitive	cg03249047	cg03249047 (-74018);cg03249047 (+137214)	B3GNTL1;ZNF750			Unclassified	chr17	0.339619	0.184304	0.210191	0.140654	0.155315	1.51378e-09	4.67436e-07
vcr	Resistant vs Sensitive	cg03264729	cg03264729 (-201647);cg03264729 (+38158)	PDE2A;CLPB				chr11	0.362554	0.202861	0.253331	0.230019	0.159693	4.23911e-07	2.93401e-05
vcr	Resistant vs Sensitive	cg03295274	cg03295274 (-30865);cg03295274 (-11851)	RCBTB1;ARL11				chr13	0.277109	0.125952	0.240669	0.165601	0.151157	1.1209e-09	3.86928e-07
vcr	Resistant vs Sensitive	cg03327570	cg03327570 (-26921)	ZEB2				chr2	0.343379	0.180045	0.219788	0.139097	0.163334	1.7931e-08	2.54256e-06
vcr	Resistant vs Sensitive	cg03371275	cg03371275 (-317084);cg03371275 (+101801)	MTMR2;MAML2				chr11	0.295487	0.1414	0.23583	0.14285	0.154087	6.70725e-09	1.25981e-06
vcr	Resistant vs Sensitive	cg03374888	cg03374888 (-373875);cg03374888 (+78797)	NR2F2;SPATA8	Island			chr15	0.450336	0.625966	0.229711	0.19394	-0.17563	3.38662e-09	7.76892e-07
vcr	Resistant vs Sensitive	cg03386536	cg03386536 (-4194)	E2F2	S_Shelf			chr1	0.451546	0.299703	0.277442	0.267336	0.151843	0.000467186	0.00753084
vcr	Resistant vs Sensitive	cg03408354	cg03408354 (+31875);cg03408354 (-71664)	KLHDC4;SLC7A5				chr16	0.543737	0.362911	0.27764	0.290145	0.180825	8.71648e-08	8.47349e-06
vcr	Resistant vs Sensitive	cg03504039	cg03504039 (-22547);cg03504039 (-78699)	LRRFIP1;RAB17				chr2	0.249091	0.0963708	0.220252	0.12401	0.15272	1.52405e-11	9.46485e-08
vcr	Resistant vs Sensitive	cg03506489	cg03506489 (-218)	KCNA4	S_Shore;Island;N_Shore;N_Shore	TSS1500		chr11	0.656201	0.812917	0.225883	0.1589	-0.156716	1.7686e-10	1.61885e-07
vcr	Resistant vs Sensitive	cg03569637	cg03569637 (-135709);cg03569637 (+490487)	AMIGO2;RPAP3				chr12	0.488027	0.650625	0.260209	0.255803	-0.162598	6.58391e-05	0.00163505
vcr	Resistant vs Sensitive	cg03689092	cg03689092 (-17225);cg03689092 (-19737)	LIMS2;SFT2D3		5UTR;exon_1		chr2	0.399437	0.225792	0.293174	0.262169	0.173645	7.84923e-07	4.77926e-05
vcr	Resistant vs Sensitive	cg03699749	cg03699749 (+56054);cg03699749 (-7554)	ADRM1;OSBPL2		exon_13;3UTR;exon_15;3UTR;exon_14;3UTR;exon_14;3UTR		chr20	0.489056	0.300551	0.289592	0.274193	0.188505	1.2471e-05	0.000433945
vcr	Resistant vs Sensitive	cg03713668	cg03713668 (+71405);cg03713668 (+91800)	CHAC1;INO80		exon_4		chr15	0.319245	0.161909	0.264344	0.208058	0.157336	1.98982e-07	1.61129e-05
vcr	Resistant vs Sensitive	cg03776082	cg03776082 (-10303);cg03776082 (-638999)	CXCR4;THSD7B				chr2	0.296834	0.13205	0.236751	0.153342	0.164785	1.7254e-09	5.0912e-07
vcr	Resistant vs Sensitive	cg03880987	cg03880987 (+106071);cg03880987 (+61689)	USP42;CYTH3	S_Shore;S_Shore;N_Shelf		Unclassified_Cell_type_specific	chr7	0.335552	0.158633	0.248479	0.152849	0.176919	5.38882e-10	2.63314e-07
vcr	Resistant vs Sensitive	cg03980424	cg03980424 (+300744);cg03980424 (-311690)	KLF6;PITRM1				chr10	0.308991	0.143715	0.231824	0.163704	0.165276	2.80727e-11	9.46485e-08
vcr	Resistant vs Sensitive	cg04003327	cg04003327 (-970)	ESPNL	N_Shore	exon_12;3UTR;exon_19;TSS1500		chr2	0.271665	0.108516	0.243184	0.141926	0.163149	1.16019e-09	3.94963e-07
vcr	Resistant vs Sensitive	cg04005793	cg04005793 (-1543)	SLC39A5		exon_7;TSS1500		chr12	0.36112	0.170971	0.275181	0.202718	0.190149	1.81834e-10	1.62367e-07
vcr	Resistant vs Sensitive	cg04134731	cg04134731 (-1026)	RASL11B	N_Shore	TSS1500		chr4	0.717824	0.535356	0.282222	0.332882	0.182469	0.000480705	0.00770073
vcr	Resistant vs Sensitive	cg04190888	cg04190888 (-66917);cg04190888 (-13007)	ARHGAP22;WDFY4				chr10	0.27985	0.117773	0.224839	0.134378	0.162077	2.14249e-12	8.80916e-08
vcr	Resistant vs Sensitive	cg04248499	cg04248499 (-45875);cg04248499 (+2662)	MYO15B;SMIM5	S_Shore		Unclassified_Cell_type_specific	chr17	0.417522	0.237964	0.256579	0.211239	0.179559	4.43699e-08	5.01199e-06
vcr	Resistant vs Sensitive	cg04346861	cg04346861 (+31547);cg04346861 (+521370)	HDAC4;TWIST2				chr2	0.313033	0.131306	0.246447	0.14563	0.181727	6.46586e-11	1.14225e-07
vcr	Resistant vs Sensitive	cg04398156	cg04398156 (-127891);cg04398156 (-72317)	ANKRD10;ARHGEF7	N_Shelf			chr13	0.308876	0.148519	0.24803	0.174006	0.160356	1.22082e-08	1.93217e-06
vcr	Resistant vs Sensitive	cg04468671	cg04468671 (-41789);cg04468671 (+24469)	ULK1;MMP17	S_Shelf		Unclassified	chr12	0.415478	0.263523	0.252835	0.24517	0.151955	1.16106e-05	0.000409768
vcr	Resistant vs Sensitive	cg04543901	cg04543901 (+37982);cg04543901 (+386191)	AXIN2;RGS9			Unclassified_Cell_type_specific	chr17	0.527451	0.680898	0.304028	0.284001	-0.153446	4.21757e-05	0.00114858
vcr	Resistant vs Sensitive	cg04623297	cg04623297 (-47530);cg04623297 (+39578)	CREG2;RFX8				chr2	0.465562	0.313124	0.256898	0.257747	0.152437	2.15217e-05	0.000674411
vcr	Resistant vs Sensitive	cg04671932	cg04671932 (-8)	MAGI2	S_Shore;S_Shore;N_Shore	exon_1;5UTR;exon_1;5UTR;TSS1500;TSS1500		chr7	0.631365	0.781985	0.252619	0.199491	-0.150619	9.99591e-10	3.64286e-07
vcr	Resistant vs Sensitive	cg04781916	cg04781916 (+119459);cg04781916 (+3252)	FBXO11;MSH6	S_Shelf			chr2	0.408239	0.23173	0.280877	0.249949	0.176509	3.95621e-08	4.6045e-06
vcr	Resistant vs Sensitive	cg04871173	cg04871173 (+155301);cg04871173 (+389823)	ELFN1;MAD1L1	S_Shore;N_Shore			chr7	0.565151	0.390858	0.283663	0.291887	0.174293	1.43821e-05	0.000487023
vcr	Resistant vs Sensitive	cg04921244	cg04921244 (-455991);cg04921244 (-103573)	SDK2;RPL38				chr17	0.557701	0.361296	0.307334	0.315997	0.196405	9.1264e-05	0.00212093
vcr	Resistant vs Sensitive	cg04932544	cg04932544 (-193)	SYT14	Island	TSS200;TSS200;TSS200;TSS200;TSS200;TSS200;TSS200;TSS200		chr1	0.335971	0.49776	0.246977	0.265595	-0.161789	4.27733e-07	2.95373e-05
vcr	Resistant vs Sensitive	cg04947949	cg04947949 (-718)	WDFY4		TSS1500;TSS1500;TSS1500;TSS1500		chr10	0.315518	0.130205	0.250907	0.154544	0.185313	7.05528e-10	3.02398e-07
vcr	Resistant vs Sensitive	cg04949429	cg04949429 (+142427);cg04949429 (+139788)	LHPP;FAM53B				chr10	0.36802	0.206421	0.205073	0.149843	0.161599	9.30734e-10	3.55332e-07
vcr	Resistant vs Sensitive	cg05034702	cg05034702 (-46)	PCDH20		exon_1;5UTR		chr13	0.539726	0.708414	0.273081	0.259569	-0.168688	6.41316e-09	1.21935e-06
vcr	Resistant vs Sensitive	cg05035470	cg05035470 (+200827);cg05035470 (+130218)	PXDN;TPO				chr2	0.466093	0.281994	0.28882	0.253956	0.184099	2.3351e-06	0.000114024
vcr	Resistant vs Sensitive	cg05057352	cg05057352 (+65428)	XYLT1				chr16	0.392472	0.234574	0.26096	0.22314	0.157898	4.74703e-05	0.0012621
vcr	Resistant vs Sensitive	cg05226180	cg05226180 (+35416)	KCNMA1			Unclassified_Cell_type_specific	chr10	0.289566	0.124904	0.237617	0.161267	0.164661	7.10912e-11	1.17096e-07
vcr	Resistant vs Sensitive	cg05249836	cg05249836 (+49680);cg05249836 (-71461)	UPK3A;NUP50		TSS1500		chr22	0.480474	0.321133	0.297535	0.316398	0.159341	4.08032e-06	0.000177727
vcr	Resistant vs Sensitive	cg05293738	cg05293738 (-35)	PREX2	N_Shore	5UTR;exon_1;5UTR;exon_1		chr8	0.652254	0.805137	0.278418	0.242205	-0.152883	2.82392e-09	6.96319e-07
vcr	Resistant vs Sensitive	cg05328461	cg05328461 (-988)	EIF3G	S_Shore	TSS1500		chr19	0.567133	0.375413	0.313168	0.33134	0.191719	0.000467252	0.00753158
vcr	Resistant vs Sensitive	cg05373251	cg05373251 (+27822);cg05373251 (+89484)	ACTG1;BAHCC1	S_Shelf;S_Shore;N_Shelf		Promoter_Associated	chr17	0.386105	0.213894	0.258868	0.220687	0.172211	1.20828e-08	1.91639e-06
vcr	Resistant vs Sensitive	cg05397631	cg05397631 (-1006)	EBF2	Island;N_Shelf	TSS1500	Unclassified	chr8	0.479798	0.638962	0.260327	0.279322	-0.159164	9.09169e-08	8.75268e-06
vcr	Resistant vs Sensitive	cg05579731	cg05579731 (+52899);cg05579731 (+10874)	FADS2;FADS3			Unclassified_Cell_type_specific	chr11	0.273323	0.115	0.220496	0.131634	0.158323	8.01278e-12	9.46485e-08
vcr	Resistant vs Sensitive	cg05606799	cg05606799 (+307)	KISS1				chr1	0.471113	0.3136	0.268296	0.259853	0.157513	1.5379e-05	0.000514136
vcr	Resistant vs Sensitive	cg05707833	cg05707833 (+47146);cg05707833 (-236430)	NFATC1;CTDP1	S_Shore;Island;N_Shelf			chr18	0.264832	0.113835	0.214027	0.122594	0.150997	7.17517e-11	1.17096e-07
vcr	Resistant vs Sensitive	cg05754179	cg05754179 (-96265);cg05754179 (-51857)	FAM118B;CDON				chr11	0.417468	0.258479	0.286076	0.2599	0.15899	3.61667e-05	0.00101821
vcr	Resistant vs Sensitive	cg05760765	cg05760765 (-263300);cg05760765 (+105295)	SCARB1;NCOR2				chr12	0.276486	0.101547	0.255363	0.158955	0.174939	9.03942e-11	1.26325e-07
vcr	Resistant vs Sensitive	cg05776861	cg05776861 (+71536);cg05776861 (-133855)	TEX29;ARHGEF7		5UTR;exon_1		chr13	0.276924	0.116317	0.228516	0.133691	0.160606	3.20022e-10	2.09641e-07
vcr	Resistant vs Sensitive	cg05819930	cg05819930 (+22184);cg05819930 (+37418)	GPRC5A;GPRC5D		exon_4;3UTR		chr12	0.46026	0.289792	0.272303	0.264849	0.170469	2.15893e-07	1.71905e-05
vcr	Resistant vs Sensitive	cg05856556	cg05856556 (-43013);cg05856556 (+28282)	ZNF775;GIMAP8	S_Shore;Island	exon_2;exon_2;exon_2;exon_2		chr7	0.295695	0.138659	0.21476	0.127908	0.157036	1.88983e-10	1.64295e-07
vcr	Resistant vs Sensitive	cg05889171	cg05889171 (+76611);cg05889171 (+52357)	SCN3B;GRAMD1B	S_Shore			chr11	0.543836	0.387669	0.260577	0.27184	0.156167	1.63463e-06	8.63957e-05
vcr	Resistant vs Sensitive	cg05892024	cg05892024 (+5619);cg05892024 (+223605)	ENSG00000248767;PDGFA	S_Shelf;N_Shelf			chr7	0.64081	0.486858	0.283295	0.35555	0.153952	7.38179e-05	0.00179217
vcr	Resistant vs Sensitive	cg05897091	cg05897091 (-273)	SMOC2	Island	TSS1500;TSS1500		chr6	0.479939	0.632107	0.279943	0.309166	-0.152168	2.32361e-06	0.000113679
vcr	Resistant vs Sensitive	cg05897699	cg05897699 (-10976);cg05897699 (+19192)	ULK3;SCAMP2				chr15	0.382911	0.229532	0.219704	0.156925	0.153379	2.49193e-06	0.000120048
vcr	Resistant vs Sensitive	cg05903720	cg05903720 (+58181);cg05903720 (-382860)	C14orf180;KIF26A				chr14	0.32026	0.154287	0.240177	0.161622	0.165973	5.67422e-10	2.68966e-07
vcr	Resistant vs Sensitive	cg05949397	cg05949397 (-4712)	TP53I11	S_Shelf;N_Shelf			chr11	0.336336	0.169277	0.258794	0.210434	0.167059	9.72229e-09	1.6418e-06
vcr	Resistant vs Sensitive	cg05956498	cg05956498 (-192)	MICU3	Island	TSS200;TSS200;TSS200	Unclassified	chr8	0.355872	0.525023	0.263166	0.297479	-0.169151	1.51081e-05	0.000506901
vcr	Resistant vs Sensitive	cg06008531	cg06008531 (+8150);cg06008531 (-659717)	CDK14;FZD1				chr7	0.400392	0.237534	0.285248	0.242071	0.162857	1.88168e-05	0.000604463
vcr	Resistant vs Sensitive	cg06039489	cg06039489 (-410)	CRNKL1	S_Shelf	TSS200;TSS1500;TSS1500;TSS1500;TSS1500		chr20	0.439399	0.275796	0.28063	0.26001	0.163603	4.06723e-06	0.000177334
vcr	Resistant vs Sensitive	cg06154633	cg06154633 (-105036);cg06154633 (+341537)	CHMP6;RPTOR	N_Shelf;S_Shelf			chr17	0.380664	0.207868	0.229834	0.159884	0.172796	4.58144e-09	9.54479e-07
vcr	Resistant vs Sensitive	cg06155414	cg06155414 (+18761);cg06155414 (-193165)	MBNL2;RAP2A				chr13	0.32165	0.162229	0.257392	0.2061	0.159422	1.8821e-08	2.63868e-06
vcr	Resistant vs Sensitive	cg06308720	cg06308720 (-101169);cg06308720 (+177274)	PPIF;ZMIZ1	S_Shelf		Promoter_Associated_Cell_type_specific	chr10	0.337804	0.184502	0.215399	0.174218	0.153302	1.57079e-07	1.34589e-05
vcr	Resistant vs Sensitive	cg06372779	cg06372779 (+47280);cg06372779 (-174795)	DFNA5;OSBPL3				chr7	0.325957	0.142441	0.242176	0.139636	0.183516	9.16521e-13	7.3522e-08
vcr	Resistant vs Sensitive	cg06452129	cg06452129 (-381256);cg06452129 (-119452)	FAM92B;GSE1	N_Shelf;N_Shelf			chr16	0.444018	0.286591	0.293494	0.296912	0.157426	0.000554306	0.00860453
vcr	Resistant vs Sensitive	cg06471487	cg06471487 (+862)	HMHB1				chr5	0.295477	0.133553	0.236424	0.174184	0.161924	6.06438e-09	1.16916e-06
vcr	Resistant vs Sensitive	cg06494592	cg06494592 (+21139);cg06494592 (+94021)	ROPN1B;SLC41A3	Island		Promoter_Associated_Cell_type_specific	chr3	0.378949	0.5381	0.268874	0.313604	-0.159151	3.80218e-06	0.000168082
vcr	Resistant vs Sensitive	cg06496803	cg06496803 (+29343);cg06496803 (+103751)	CCDC96;TBC1D14				chr4	0.285752	0.132604	0.223726	0.133917	0.153148	9.52078e-10	3.56917e-07
vcr	Resistant vs Sensitive	cg06527166	cg06527166 (+245511);cg06527166 (-188316)	HIVEP3;EDN2				chr1	0.4632	0.289308	0.292992	0.270806	0.173892	2.97621e-05	0.000876396
vcr	Resistant vs Sensitive	cg06529843	cg06529843 (-71377);cg06529843 (+7018)	GZMA;GZMK				chr5	0.491036	0.300107	0.300701	0.261301	0.190929	0.00059664	0.00911602
vcr	Resistant vs Sensitive	cg06541501	cg06541501 (-939)	EBF2	Island;N_Shelf	TSS1500	Unclassified	chr8	0.434722	0.58502	0.257428	0.276653	-0.150298	2.25794e-06	0.00011119
vcr	Resistant vs Sensitive	cg06824581	cg06824581 (-101434);cg06824581 (+3400)	UBXN10;VWA5B1	S_Shelf			chr1	0.76264	0.611517	0.219942	0.280652	0.151123	0.000385617	0.00650394
vcr	Resistant vs Sensitive	cg06960941	cg06960941 (+24786);cg06960941 (+30553)	ADGRD2;NR5A1	N_Shore			chr9	0.43397	0.264253	0.239157	0.199705	0.169717	1.38033e-07	1.21149e-05
vcr	Resistant vs Sensitive	cg07015784	cg07015784 (-6718);cg07015784 (+11008)	SLC11A1;CTDSP1	S_Shore	exon_12		chr2	0.417077	0.262863	0.19668	0.139092	0.154214	9.83042e-10	3.62875e-07
vcr	Resistant vs Sensitive	cg07053162	cg07053162 (+63175);cg07053162 (+21745)	UBN1;PPL				chr16	0.323671	0.159735	0.241774	0.187087	0.163936	1.04706e-07	9.78725e-06
vcr	Resistant vs Sensitive	cg07063183	cg07063183 (+3834);cg07063183 (+55353)	ZMPSTE24;COL9A2	N_Shore;N_Shelf;N_Shelf			chr1	0.569536	0.401619	0.285346	0.300951	0.167917	0.000406665	0.0067751
vcr	Resistant vs Sensitive	cg07067171	cg07067171 (-187)	FKBP9	Island	TSS1500;TSS1500	Unclassified_Cell_type_specific	chr7	0.335623	0.489797	0.274093	0.279316	-0.154175	1.20886e-06	6.76291e-05
vcr	Resistant vs Sensitive	cg07157834	cg07157834 (-364)	PM20D1	S_Shore	TSS1500;TSS1500	Unclassified_Cell_type_specific	chr1	0.337257	0.183859	0.250567	0.206182	0.153397	7.96429e-08	7.90726e-06
vcr	Resistant vs Sensitive	cg07172701	cg07172701 (+113809);cg07172701 (+106922)	SERINC5;THBS4		3UTR;exon_12		chr5	0.540502	0.375772	0.281993	0.318983	0.16473	4.89979e-08	5.42711e-06
vcr	Resistant vs Sensitive	cg07213487	cg07213487 (+127448);cg07213487 (+138162)	SMURF1;TRRAP			Gene_Associated	chr7	0.605642	0.44712	0.285532	0.316305	0.158522	0.000235184	0.00445361
vcr	Resistant vs Sensitive	cg07236958	cg07236958 (-698491);cg07236958 (+90572)	KCNK9;COL22A1		exon_3		chr8	0.441131	0.278827	0.262205	0.248885	0.162303	1.33666e-05	0.00045877
vcr	Resistant vs Sensitive	cg07436424	cg07436424 (+3684);cg07436424 (+71057)	SENP5;NCBP2	N_Shelf	TSS1500		chr3	0.454752	0.299595	0.294805	0.326066	0.155157	0.000275779	0.00503627
vcr	Resistant vs Sensitive	cg07446753	cg07446753 (-32085);cg07446753 (-11374)	LFNG;GRIFIN				chr7	0.28239	0.124856	0.21833	0.130305	0.157535	6.51519e-10	2.90854e-07
vcr	Resistant vs Sensitive	cg07491702	cg07491702 (-1493)	CDAN1	S_Shore	TSS1500		chr15	0.472315	0.317776	0.305004	0.306896	0.154539	4.19346e-05	0.00114336
vcr	Resistant vs Sensitive	cg07523043	cg07523043 (+5844);cg07523043 (+44306)	TRIM26;TRIM15				chr6	0.41969	0.251964	0.281891	0.269516	0.167725	1.85648e-06	9.51608e-05
vcr	Resistant vs Sensitive	cg07558704	cg07558704 (+141885);cg07558704 (+12476)	SFXN5;EMX1		TSS200;TSS200;TSS200;TSS200;TSS200;TSS200;TSS200;TSS200		chr2	0.293053	0.130029	0.216288	0.125086	0.163024	9.87965e-13	7.3522e-08
vcr	Resistant vs Sensitive	cg07585928	cg07585928 (-1799);cg07585928 (+1336)	DUSP15;TTLL9	N_Shore	TSS1500;TSS1500;TSS1500;TSS1500;TSS1500;TSS1500;TSS1500		chr20	0.572334	0.408091	0.263715	0.274745	0.164242	1.30382e-05	0.000449325
vcr	Resistant vs Sensitive	cg07694806	cg07694806 (-426894);cg07694806 (+297659)	SATB1;TBC1D5				chr3	0.325819	0.166218	0.251146	0.183986	0.159602	1.47997e-08	2.21156e-06
vcr	Resistant vs Sensitive	cg07708521	cg07708521 (+60439);cg07708521 (-87090)	CXXC5;PSD2	N_Shore		Unclassified_Cell_type_specific	chr5	0.287699	0.12034	0.229289	0.148732	0.167359	1.51174e-11	9.46485e-08
vcr	Resistant vs Sensitive	cg07710833	cg07710833 (-267447);cg07710833 (-51125)	EPB41L4A;APC				chr5	0.292669	0.123375	0.255764	0.162398	0.169294	4.98004e-08	5.50182e-06
vcr	Resistant vs Sensitive	cg07720334	cg07720334 (+38707);cg07720334 (-134980)	POMC;DNMT3A				chr2	0.471668	0.312354	0.307584	0.289508	0.159315	1.63625e-05	0.000539496
vcr	Resistant vs Sensitive	cg07721872	cg07721872 (+98745);cg07721872 (+64299)	KLHDC4;JPH3	N_Shore;N_Shelf			chr16	0.333057	0.174976	0.208965	0.143436	0.158081	1.0407e-08	1.71114e-06
vcr	Resistant vs Sensitive	cg07800837	cg07800837 (-54382)	MTRNR2L11				chr1	0.579976	0.425879	0.288036	0.313848	0.154097	0.000237262	0.00448331
vcr	Resistant vs Sensitive	cg07871357	cg07871357 (-28894);cg07871357 (+29860)	UHRF1;KDM4B	N_Shore;N_Shelf			chr19	0.78811	0.629293	0.231619	0.341253	0.158817	2.11844e-06	0.000105639
vcr	Resistant vs Sensitive	cg08057432	cg08057432 (+115752);cg08057432 (+157106)	ZNF778;ANKRD11				chr16	0.371576	0.220329	0.263236	0.216038	0.151248	2.1049e-06	0.000105195
vcr	Resistant vs Sensitive	cg08066707	cg08066707 (-65728);cg08066707 (+1466)	KDELR2;GRID2IP	N_Shore			chr7	0.313572	0.156395	0.245632	0.196832	0.157177	1.19947e-07	1.08802e-05
vcr	Resistant vs Sensitive	cg08075528	cg08075528 (+19869);cg08075528 (+54706)	CSNK1G2;BTBD2	S_Shelf;Island			chr19	0.525329	0.372029	0.2693	0.28463	0.1533	1.20048e-07	1.08868e-05
vcr	Resistant vs Sensitive	cg08096381	cg08096381 (+31730);cg08096381 (-199799)	RPL32;IQSEC1				chr3	0.352227	0.192839	0.278518	0.236693	0.159388	0.000120825	0.00263805
vcr	Resistant vs Sensitive	cg08122051	cg08122051 (+586656);cg08122051 (+914645)	MAF;WWOX				chr16	0.433071	0.264195	0.293505	0.2642	0.168876	7.30125e-06	0.000281534
vcr	Resistant vs Sensitive	cg08183074	cg08183074 (-48274);cg08183074 (-53888)	TUBGCP3;ATP11A				chr13	0.570549	0.419397	0.259484	0.274848	0.151152	4.67597e-05	0.00124704
vcr	Resistant vs Sensitive	cg08371223	cg08371223 (+98101);cg08371223 (+39453)	PRMT7;SMPD3				chr16	0.533591	0.376143	0.283059	0.289779	0.157448	3.16786e-05	0.000918197
vcr	Resistant vs Sensitive	cg08428868	cg08428868 (-257637);cg08428868 (-72718)	GRAMD1B;CLMP				chr11	0.279922	0.109267	0.237926	0.134911	0.170655	2.99242e-10	2.03183e-07
vcr	Resistant vs Sensitive	cg08431536	cg08431536 (+1806);cg08431536 (-724885)	EPHA4;PAX3	S_Shore;Island;N_Shore	exon_2;exon_2;exon_2;exon_2;exon_2;exon_2;exon_2;exon_2;TSS1500		chr2	0.349484	0.514365	0.277798	0.305281	-0.164881	6.38252e-05	0.00159731
vcr	Resistant vs Sensitive	cg08444833	cg08444833 (+52765);cg08444833 (+71556)	CHRAC1;AGO2				chr8	0.437795	0.268996	0.27023	0.252676	0.168798	3.99088e-07	2.79294e-05
vcr	Resistant vs Sensitive	cg08461451	cg08461451 (-3069)	LINGO3	S_Shelf;Island			chr19	0.486426	0.315809	0.264573	0.253398	0.170617	2.20008e-05	0.00068636
vcr	Resistant vs Sensitive	cg08478016	cg08478016 (-41870);cg08478016 (-68804)	H6PD;GPR157	N_Shore		Unclassified	chr1	0.492629	0.333509	0.305062	0.295414	0.159121	0.000101348	0.00229716
vcr	Resistant vs Sensitive	cg08556541	cg08556541 (-90116);cg08556541 (+178141)	EML6;SPTBN1				chr2	0.311086	0.147963	0.275825	0.215325	0.163123	2.6356e-07	2.01827e-05
vcr	Resistant vs Sensitive	cg08570686	cg08570686 (+4339);cg08570686 (-94808)	TH;ASCL2	N_Shelf		Unclassified_Cell_type_specific	chr11	0.388709	0.218654	0.231454	0.183188	0.170055	3.27034e-08	3.98576e-06
vcr	Resistant vs Sensitive	cg08586913	cg08586913 (+124839);cg08586913 (-25024)	ARHGEF10;KBTBD11	S_Shelf			chr8	0.541861	0.389619	0.30379	0.349495	0.152242	1.50746e-05	0.000505916
vcr	Resistant vs Sensitive	cg08612271	cg08612271 (+193110);cg08612271 (+196687)	ADAT2;AIG1				chr6	0.575537	0.417896	0.274161	0.31078	0.157641	0.00054164	0.00844856
vcr	Resistant vs Sensitive	cg08619712	cg08619712 (-95016);cg08619712 (+4131)	TH;ASCL2	N_Shelf		Unclassified_Cell_type_specific	chr11	0.326137	0.15453	0.260915	0.199724	0.171607	2.42057e-07	1.88819e-05
vcr	Resistant vs Sensitive	cg08654262	cg08654262 (-53282);cg08654262 (+134768)	BCL10;DDAH1				chr1	0.393015	0.234936	0.299411	0.281126	0.158079	2.59125e-07	1.99168e-05
vcr	Resistant vs Sensitive	cg08677210	cg08677210 (+216718);cg08677210 (+272060)	MSI2;CCDC182				chr17	0.564095	0.407119	0.280893	0.284991	0.156975	0.000182719	0.00364353
vcr	Resistant vs Sensitive	cg08705382	cg08705382 (+240093);cg08705382 (+119069)	PGBD5;GALNT2				chr1	0.513578	0.344412	0.30632	0.328589	0.169166	4.26064e-05	0.00115836
vcr	Resistant vs Sensitive	cg08780166	cg08780166 (-464457);cg08780166 (+268637)	THUMPD2;SLC8A1				chr2	0.297575	0.147571	0.23377	0.172821	0.150004	3.02352e-07	2.24643e-05
vcr	Resistant vs Sensitive	cg08808812	cg08808812 (-232363);cg08808812 (+101725)	CMIP;PLCG2				chr16	0.420342	0.264176	0.243938	0.215129	0.156166	4.92595e-07	3.29419e-05
vcr	Resistant vs Sensitive	cg08857063	cg08857063 (+22231)	TFAP2B	N_Shore			chr6	0.611847	0.763715	0.233056	0.168343	-0.151868	1.12825e-08	1.81813e-06
vcr	Resistant vs Sensitive	cg08888553	cg08888553 (-9652);cg08888553 (+14037)	C16orf91;CCDC154	S_Shore;N_Shore;N_Shelf	TSS1500	Unclassified_Cell_type_specific	chr16	0.414923	0.259578	0.255047	0.224151	0.155345	1.39039e-06	7.55803e-05
vcr	Resistant vs Sensitive	cg08939052	cg08939052 (-241891);cg08939052 (-270763)	FGGY;JUN			Unclassified_Cell_type_specific	chr1	0.331605	0.180094	0.243757	0.187113	0.151511	1.39527e-09	4.4246e-07
vcr	Resistant vs Sensitive	cg08946854	cg08946854 (-251181);cg08946854 (-94399)	AKIRIN2;SPACA1			Unclassified	chr6	0.28427	0.126772	0.262583	0.167807	0.157498	3.55702e-08	4.24888e-06
vcr	Resistant vs Sensitive	cg08971859	cg08971859 (+7408);cg08971859 (-43803)	RBM4B;SPTBN2				chr11	0.35851	0.201669	0.231257	0.176979	0.156841	2.00394e-07	1.61955e-05
vcr	Resistant vs Sensitive	cg08986727	cg08986727 (-175679);cg08986727 (+345367)	TRIO;OTULIN	S_Shore			chr5	0.321862	0.160082	0.259336	0.201229	0.16178	1.43891e-08	2.17065e-06
vcr	Resistant vs Sensitive	cg09009070	cg09009070 (-431640)	GALNT17				chr7	0.334205	0.172871	0.249857	0.201143	0.161335	4.93104e-07	3.29676e-05
vcr	Resistant vs Sensitive	cg09022943	cg09022943 (-124631);cg09022943 (-616069)	DPYD;SNX7	Island	TSS1500	Unclassified_Cell_type_specific	chr1	0.598308	0.754551	0.239793	0.178826	-0.156243	2.28912e-08	3.04852e-06
vcr	Resistant vs Sensitive	cg09103979	cg09103979 (+238432);cg09103979 (+9800)	NKX6-2;INPP5A	S_Shore;S_Shore			chr10	0.390721	0.226782	0.229642	0.183654	0.163938	2.68523e-10	1.94483e-07
vcr	Resistant vs Sensitive	cg09262100	cg09262100 (+27275);cg09262100 (+107531)	CDC42BPB;AMN				chr14	0.29755	0.136173	0.226968	0.135922	0.161377	6.75924e-10	2.96456e-07
vcr	Resistant vs Sensitive	cg09273054	cg09273054 (-479)	MAL2	N_Shore	TSS1500		chr8	0.630041	0.796237	0.239139	0.179302	-0.166196	1.30607e-08	2.02624e-06
vcr	Resistant vs Sensitive	cg09276655	cg09276655 (+63866);cg09276655 (+99178)	KLHDC4;JPH3	N_Shore;N_Shelf			chr16	0.343728	0.183913	0.231662	0.158176	0.159815	2.43645e-08	3.18626e-06
vcr	Resistant vs Sensitive	cg09323092	cg09323092 (-70339);cg09323092 (+99927)	GNG13;LMF1	S_Shore;N_Shelf;N_Shelf			chr16	0.46697	0.300538	0.265038	0.248455	0.166432	7.03162e-07	4.37815e-05
vcr	Resistant vs Sensitive	cg09402276	cg09402276 (+65389);cg09402276 (+82897)	OGDHL;CHAT	N_Shore	TSS1500;TSS1500		chr10	0.684796	0.835033	0.222281	0.157706	-0.150237	7.43385e-09	1.35924e-06
vcr	Resistant vs Sensitive	cg09437283	cg09437283 (+106521);cg09437283 (-125008)	RPL32;IQSEC1	N_Shore			chr3	0.330146	0.172453	0.257157	0.217082	0.157693	7.1458e-07	4.43662e-05
vcr	Resistant vs Sensitive	cg09457245	cg09457245 (-20479);cg09457245 (+6332)	GPR84;ZNF385A		5UTR;exon_2;TSS1500;TSS1500		chr12	0.298274	0.13197	0.224372	0.134349	0.166304	3.83164e-10	2.25102e-07
vcr	Resistant vs Sensitive	cg09459774	cg09459774 (+175903)	FOXP1				chr3	0.308634	0.131008	0.250905	0.154405	0.177626	1.68095e-10	1.5915e-07
vcr	Resistant vs Sensitive	cg09461851	cg09461851 (-70428);cg09461851 (+99838)	GNG13;LMF1	S_Shore;N_Shelf;N_Shelf	exon_8;exon_8;exon_7;exon_7;exon_7;exon_7;exon_7		chr16	0.417541	0.24861	0.232396	0.197738	0.168931	3.37045e-08	4.08503e-06
vcr	Resistant vs Sensitive	cg09526022	cg09526022 (+32543);cg09526022 (+99835)	SLC22A12;NRXN2				chr11	0.470753	0.293126	0.286717	0.269509	0.177626	6.26626e-06	0.000249316
vcr	Resistant vs Sensitive	cg09817283	cg09817283 (+54989);cg09817283 (-17883)	IQCE;TTYH3		exon_20;3UTR;exon_22;3UTR		chr7	0.287548	0.131421	0.229652	0.137187	0.156127	3.69401e-10	2.22411e-07
vcr	Resistant vs Sensitive	cg09909478	cg09909478 (-2307)	ABR	S_Shelf;S_Shore			chr17	0.385963	0.232103	0.24564	0.228853	0.15386	3.38724e-08	4.09871e-06
vcr	Resistant vs Sensitive	cg09948419	cg09948419 (-1268)	MYO1G		TSS1500	Unclassified	chr7	0.377944	0.223291	0.242531	0.223611	0.154653	2.74928e-08	3.47833e-06
vcr	Resistant vs Sensitive	cg10105218	cg10105218 (-792)	CD53		TSS1500;TSS1500		chr1	0.276221	0.107399	0.237547	0.150484	0.168822	1.00135e-09	3.64454e-07
vcr	Resistant vs Sensitive	cg10219816	cg10219816 (+30412);cg10219816 (+19901)	PANK4;PLCH2			Unclassified	chr1	0.379526	0.21249	0.231117	0.169267	0.167036	9.40752e-09	1.60633e-06
vcr	Resistant vs Sensitive	cg10233825	cg10233825 (-138893);cg10233825 (-119900)	TMEM132D;FZD10		TSS1500		chr12	0.414226	0.574049	0.275837	0.309925	-0.159823	4.5658e-07	3.10865e-05
vcr	Resistant vs Sensitive	cg10249814	cg10249814 (+192455);cg10249814 (+296323)	MSI2;CCDC182			Unclassified	chr17	0.260118	0.0996691	0.251211	0.159775	0.160449	5.27607e-09	1.05603e-06
vcr	Resistant vs Sensitive	cg10330187	cg10330187 (+29572);cg10330187 (-38618)	ZC3H18;IL17C				chr16	0.436167	0.278371	0.341721	0.298027	0.157796	1.4726e-07	1.27724e-05
vcr	Resistant vs Sensitive	cg10374402	cg10374402 (+86678)	TSPAN14		5UTR;exon_1		chr10	0.295553	0.137188	0.248039	0.18518	0.158365	1.66049e-08	2.40689e-06
vcr	Resistant vs Sensitive	cg10443971	cg10443971 (-3619)	MADD	N_Shelf			chr11	0.301198	0.149267	0.233051	0.165073	0.151931	6.81332e-08	7.02454e-06
vcr	Resistant vs Sensitive	cg10449409	cg10449409 (+52)	ELF5		TSS200;TSS200		chr11	0.570261	0.41623	0.243395	0.266324	0.154031	1.0293e-07	9.65929e-06
vcr	Resistant vs Sensitive	cg10498814	cg10498814 (-25920);cg10498814 (+191180)	POLR1A;ST3GAL5				chr2	0.374754	0.201074	0.262031	0.203956	0.17368	1.01081e-08	1.67907e-06
vcr	Resistant vs Sensitive	cg10603136	cg10603136 (+209268);cg10603136 (-42123)	DEPTOR;COL14A1				chr8	0.375323	0.215425	0.232493	0.194694	0.159899	1.4565e-08	2.18527e-06
vcr	Resistant vs Sensitive	cg10645314	cg10645314 (-1196)	ALLC		TSS1500		chr2	0.355772	0.177365	0.25852	0.191313	0.178406	2.64774e-09	6.62536e-07
vcr	Resistant vs Sensitive	cg10696539	cg10696539 (-29957);cg10696539 (+6639)	LSM7;LINGO3	Island;N_Shore			chr19	0.446023	0.273557	0.229013	0.194926	0.172466	1.24605e-07	1.11964e-05
vcr	Resistant vs Sensitive	cg10741308	cg10741308 (+145863);cg10741308 (-124491)	PDLIM1;SORBS1				chr10	0.485426	0.321374	0.258871	0.271987	0.164052	4.72291e-05	0.00125685
vcr	Resistant vs Sensitive	cg10899388	cg10899388 (-3255)	CMTM7	N_Shelf			chr3	0.518381	0.362611	0.28302	0.304023	0.15577	7.32178e-05	0.00177957
vcr	Resistant vs Sensitive	cg10943921	cg10943921 (+17372);cg10943921 (+46232)	H1FOO;PLXND1				chr3	0.342104	0.191623	0.211288	0.166393	0.150481	8.85603e-07	5.25578e-05
vcr	Resistant vs Sensitive	cg10953410	cg10953410 (-83397);cg10953410 (+1121)	HTR3A;ZBTB16		TSS1500	Unclassified_Cell_type_specific	chr11	0.646075	0.474072	0.284392	0.350351	0.172003	2.03947e-05	0.000646114
vcr	Resistant vs Sensitive	cg10987840	cg10987840 (-175584);cg10987840 (-27368)	MBOAT2;ASAP2				chr2	0.30464	0.110135	0.267012	0.166886	0.194505	2.9548e-10	2.02476e-07
vcr	Resistant vs Sensitive	cg11014810	cg11014810 (+26100);cg11014810 (+335327)	NEURL1;SH3PXD2A				chr10	0.398586	0.239999	0.268404	0.229697	0.158587	1.01897e-05	0.00036918
vcr	Resistant vs Sensitive	cg11018338	cg11018338 (+194683);cg11018338 (-6767)	MCU;OIT3		exon_8;3UTR;exon_8;3UTR;exon_8;3UTR;exon_10		chr10	0.33796	0.160031	0.269366	0.201613	0.177928	2.24154e-09	5.97687e-07
vcr	Resistant vs Sensitive	cg11051295	cg11051295 (-128311);cg11051295 (-63712)	ACSL1;HELT	S_Shelf			chr4	0.352336	0.195841	0.232962	0.169781	0.156495	1.25137e-06	6.9521e-05
vcr	Resistant vs Sensitive	cg11160673	cg11160673 (-1348)	BBX	N_Shore;N_Shelf	TSS1500;TSS1500;TSS1500		chr3	0.370968	0.204141	0.258462	0.217518	0.166827	2.86612e-06	0.000133978
vcr	Resistant vs Sensitive	cg11195707	cg11195707 (+247646);cg11195707 (-193395)	C14orf180;KIF26A				chr14	0.507883	0.338503	0.252267	0.254843	0.16938	1.79289e-07	1.4881e-05
vcr	Resistant vs Sensitive	cg11200414	cg11200414 (-755920);cg11200414 (+180768)	RPS6KC1;PROX1				chr1	0.697719	0.545523	0.279929	0.316405	0.152195	0.000489917	0.00781739
vcr	Resistant vs Sensitive	cg11231069	cg11231069 (+97502);cg11231069 (+455415)	HDAC4;TWIST2				chr2	0.406053	0.233448	0.262395	0.227049	0.172604	6.19403e-07	3.96546e-05
vcr	Resistant vs Sensitive	cg11377730	cg11377730 (+232)	MTMR7	Island			chr8	0.484601	0.640733	0.243125	0.255525	-0.156132	3.02433e-08	3.74481e-06
vcr	Resistant vs Sensitive	cg11383802	cg11383802 (-773040);cg11383802 (+13577)	DHCR7;SHANK2	N_Shore	3UTR;exon_9;3UTR;exon_9		chr11	0.479962	0.317825	0.247914	0.266481	0.162137	3.30723e-05	0.000949742
vcr	Resistant vs Sensitive	cg11422551	cg11422551 (-190409);cg11422551 (+194007)	COLGALT2;APOBEC4				chr1	0.37966	0.223446	0.279422	0.247973	0.156214	2.89606e-07	2.16906e-05
vcr	Resistant vs Sensitive	cg11439821	cg11439821 (+98)	CTXN2		TSS1500;TSS200		chr15	0.553962	0.716798	0.198818	0.152107	-0.162835	1.18408e-11	9.46485e-08
vcr	Resistant vs Sensitive	cg11472422	cg11472422 (+83672);cg11472422 (-127560)	B3GNTL1;ZNF750	S_Shelf;N_Shelf		Unclassified_Cell_type_specific	chr17	0.431699	0.257388	0.269013	0.262727	0.17431	2.49277e-08	3.23406e-06
vcr	Resistant vs Sensitive	cg11495377	cg11495377 (+131794);cg11495377 (-257349)	TMEM18;ALKAL2		TSS200		chr2	0.33577	0.169728	0.259375	0.221028	0.166043	9.48369e-08	9.03653e-06
vcr	Resistant vs Sensitive	cg11534215	cg11534215 (+431239);cg11534215 (+121678)	HDAC4;TWIST2	S_Shelf			chr2	0.47676	0.307605	0.271857	0.252125	0.169155	0.000197022	0.00386898
vcr	Resistant vs Sensitive	cg11574469	cg11574469 (-466112);cg11574469 (+132109)	OGFRL1;RIMS1	Island	TSS200;TSS200;TSS200;TSS200;TSS200		chr6	0.406175	0.55966	0.291946	0.284632	-0.153484	4.47813e-07	3.06128e-05
vcr	Resistant vs Sensitive	cg11793977	cg11793977 (-182653);cg11793977 (-260516)	AFDN;TCP10				chr6	0.26558	0.105071	0.228208	0.157238	0.160509	1.83199e-10	1.62367e-07
vcr	Resistant vs Sensitive	cg11797949	cg11797949 (-116)	DNAH9	Island	TSS200		chr17	0.554321	0.721996	0.257982	0.217747	-0.167674	1.82769e-07	1.51024e-05
vcr	Resistant vs Sensitive	cg11950754	cg11950754 (+11609);cg11950754 (-77795)	MAGOH;LRP8				chr1	0.286142	0.131378	0.236323	0.151433	0.154765	4.14089e-09	8.92077e-07
vcr	Resistant vs Sensitive	cg12128262	cg12128262 (-851)	IER3IP1	S_Shore	TSS1500		chr18	0.532784	0.37432	0.264697	0.271575	0.158464	6.43493e-06	0.000254706
vcr	Resistant vs Sensitive	cg12150931	cg12150931 (-24511);cg12150931 (+2300)	GPR84;ZNF385A			Unclassified_Cell_type_specific	chr12	0.410469	0.210892	0.292563	0.269446	0.199577	2.13997e-06	0.000106478
vcr	Resistant vs Sensitive	cg12183032	cg12183032 (-44905);cg12183032 (+1934)	UQCR11;TCF3	S_Shelf;N_Shore			chr19	0.319424	0.168669	0.233747	0.17185	0.150756	3.00048e-07	2.23154e-05
vcr	Resistant vs Sensitive	cg12400702	cg12400702 (+602)	CAND2	S_Shore;Island		Unclassified	chr3	0.328175	0.148911	0.250692	0.180394	0.179265	1.54692e-08	2.27867e-06
vcr	Resistant vs Sensitive	cg12406992	cg12406992 (+17263);cg12406992 (+3575)	RAB25;MEX3A	S_Shore;N_Shelf;N_Shelf			chr1	0.293838	0.129187	0.237355	0.13553	0.164652	4.36224e-10	2.43032e-07
vcr	Resistant vs Sensitive	cg12600174	cg12600174 (-81)	HOXA9	N_Shelf;Island	TSS200		chr7	0.372715	0.528085	0.297245	0.363842	-0.15537	8.71883e-05	0.00204473
vcr	Resistant vs Sensitive	cg12602405	cg12602405 (+22983);cg12602405 (+94323)	ACTG1;BAHCC1	S_Shore		Unclassified_Cell_type_specific	chr17	0.361797	0.195169	0.260627	0.21922	0.166628	6.62324e-07	4.18162e-05
vcr	Resistant vs Sensitive	cg12962778	cg12962778 (+6770);cg12962778 (-20041)	GPR84;ZNF385A		exon_2;exon_2;exon_1;5UTR;exon_3;5UTR;exon_3;5UTR;exon_1;5UTR		chr12	0.402144	0.222769	0.268932	0.239095	0.179375	3.29057e-07	2.40132e-05
vcr	Resistant vs Sensitive	cg13101087	cg13101087 (-71952);cg13101087 (-393738)	RPRM;GALNT13	S_Shore;Island;N_Shore	5UTR;exon_1;5UTR;exon_1;5UTR;exon_1;5UTR;exon_1		chr2	0.625275	0.776335	0.231121	0.184626	-0.15106	9.42932e-08	8.99164e-06
vcr	Resistant vs Sensitive	cg13168221	cg13168221 (-967)	C1QA		TSS1500;TSS1500;TSS1500		chr1	0.367959	0.212823	0.242145	0.198982	0.155136	2.17353e-08	2.93343e-06
vcr	Resistant vs Sensitive	cg13351061	cg13351061 (-255050);cg13351061 (+224463)	RPS6KA2;MPC1				chr6	0.33947	0.186802	0.205016	0.145006	0.152668	4.97598e-09	1.01286e-06
vcr	Resistant vs Sensitive	cg13356455	cg13356455 (-279059);cg13356455 (+145636)	UBE3A;ATP10A	S_Shelf		Unclassified_Cell_type_specific	chr15	0.291555	0.117127	0.239794	0.147302	0.174428	2.14079e-11	9.46485e-08
vcr	Resistant vs Sensitive	cg13365436	cg13365436 (+42841);cg13365436 (+68056)	AP2A2;MUC6				chr11	0.436831	0.25663	0.302139	0.282951	0.180201	2.77468e-06	0.000130637
vcr	Resistant vs Sensitive	cg13429555	cg13429555 (-1378)	PPFIA4				chr1	0.369053	0.162663	0.270193	0.179277	0.20639	4.48816e-10	2.45862e-07
vcr	Resistant vs Sensitive	cg13448775	cg13448775 (-225392);cg13448775 (+206159)	RGS3;ZNF618				chr9	0.250748	0.0947267	0.225851	0.123676	0.156021	3.98255e-11	9.88348e-08
vcr	Resistant vs Sensitive	cg13448828	cg13448828 (+336340);cg13448828 (-52016)	ACOXL;BCL2L11				chr2	0.727399	0.567626	0.213357	0.294964	0.159773	0.000645316	0.00968672
vcr	Resistant vs Sensitive	cg13461482	cg13461482 (+2788);cg13461482 (+79400)	CHKA;TCIRG1	S_Shelf	5UTR;exon_3;exon_3;TSS1500		chr11	0.397903	0.237028	0.224277	0.160865	0.160875	2.56037e-08	3.30105e-06
vcr	Resistant vs Sensitive	cg13544075	cg13544075 (-1122)	LCN6	S_Shelf	exon_3;TSS1500		chr9	0.285164	0.130855	0.212958	0.143645	0.154309	5.06813e-08	5.57431e-06
vcr	Resistant vs Sensitive	cg13549638	cg13549638 (+341008);cg13549638 (-105565)	CHMP6;RPTOR	N_Shelf;S_Shelf			chr17	0.292492	0.127965	0.230373	0.145889	0.164527	2.59847e-10	1.91079e-07
vcr	Resistant vs Sensitive	cg13553662	cg13553662 (-380349);cg13553662 (-575236)	TDRP;DLGAP2				chr8	0.392798	0.2166	0.279318	0.228773	0.176198	6.33993e-09	1.20913e-06
vcr	Resistant vs Sensitive	cg13587802	cg13587802 (-300)	DIABLO	S_Shore	exon_1;TSS1500;TSS1500;TSS1500;TSS1500;TSS1500		chr12	0.744794	0.570488	0.269746	0.371787	0.174305	0.000625391	0.00945476
vcr	Resistant vs Sensitive	cg13618969	cg13618969 (+95058);cg13618969 (-192536)	LMX1B;MVB12B		exon_7		chr9	0.400596	0.246637	0.270916	0.264493	0.15396	1.15662e-07	1.05743e-05
vcr	Resistant vs Sensitive	cg13665684	cg13665684 (-51178);cg13665684 (+29678)	ENSG00000250424;MINDY4			Unclassified	chr7	0.309398	0.150889	0.223903	0.146837	0.158509	8.30889e-10	3.33091e-07
vcr	Resistant vs Sensitive	cg13671536	cg13671536 (+44798);cg13671536 (+121607)	CD200;BTLA				chr3	0.3466	0.136747	0.250817	0.153427	0.209853	3.87612e-13	7.3522e-08
vcr	Resistant vs Sensitive	cg13758310	cg13758310 (+23481);cg13758310 (+39454)	LETM1;FGFR3		exon_6		chr4	0.487421	0.32574	0.290176	0.274133	0.16168	7.33727e-05	0.00178299
vcr	Resistant vs Sensitive	cg13777984	cg13777984 (+429314);cg13777984 (+334391)	ENOX1;DNAJC15				chr13	0.331819	0.149071	0.26539	0.174603	0.182748	1.14152e-09	3.9111e-07
vcr	Resistant vs Sensitive	cg13780428	cg13780428 (-3014)	CELSR2	N_Shelf			chr1	0.325039	0.158013	0.237486	0.160886	0.167025	6.15567e-10	2.81728e-07
vcr	Resistant vs Sensitive	cg13826666	cg13826666 (+98759);cg13826666 (+4801)	DBH;SARDH			Unclassified_Cell_type_specific	chr9	0.384122	0.20754	0.219236	0.14674	0.176581	6.90341e-11	1.17096e-07
vcr	Resistant vs Sensitive	cg13853953	cg13853953 (+19352);cg13853953 (+59376)	THAP4;BOK		TSS1500	Promoter_Associated_Cell_type_specific	chr2	0.353841	0.199257	0.221413	0.188932	0.154585	1.23052e-06	6.86344e-05
vcr	Resistant vs Sensitive	cg13855435	cg13855435 (+39952);cg13855435 (-193871)	YPEL2;DHX40				chr17	0.307029	0.135677	0.24754	0.159212	0.171352	5.13432e-09	1.03378e-06
vcr	Resistant vs Sensitive	cg13915752	cg13915752 (+3906);cg13915752 (-334769)	SLC22A16;CDK19	N_Shelf			chr6	0.273319	0.122945	0.229535	0.14588	0.150374	9.39749e-10	3.56414e-07
vcr	Resistant vs Sensitive	cg13974894	cg13974894 (-243302);cg13974894 (+359317)	HABP2;TCF7L2				chr10	0.494232	0.339887	0.257239	0.25477	0.154345	4.8071e-05	0.00127461
vcr	Resistant vs Sensitive	cg14037250	cg14037250 (-61462);cg14037250 (+14245)	VAV2;BRD3	S_Shore;N_Shore	TSS1500	Gene_Associated_Cell_type_specific	chr9	0.484928	0.303659	0.260562	0.231391	0.181269	1.95548e-08	2.70889e-06
vcr	Resistant vs Sensitive	cg14037769	cg14037769 (-11215);cg14037769 (+74522)	CLSTN1;CTNNBIP1				chr1	0.376042	0.216828	0.239246	0.212324	0.159214	1.05412e-06	6.04074e-05
vcr	Resistant vs Sensitive	cg14060402	cg14060402 (-281517);cg14060402 (+20551)	GRHPR;ZCCHC7				chr9	0.324392	0.157267	0.237621	0.164739	0.167125	3.16422e-09	7.46756e-07
vcr	Resistant vs Sensitive	cg14125604	cg14125604 (+1951)	FLRT2	S_Shore;Island;N_Shore	TSS1500;TSS1500		chr14	0.443096	0.61074	0.30124	0.313474	-0.167644	0.000672787	0.00999824
vcr	Resistant vs Sensitive	cg14129103	cg14129103 (+538473);cg14129103 (+288806)	CPPED1;SNX29				chr16	0.578921	0.416004	0.26791	0.312133	0.162918	1.56815e-06	8.35227e-05
vcr	Resistant vs Sensitive	cg14182254	cg14182254 (+10545);cg14182254 (-48941)	SRSF4;TMEM200B				chr1	0.314556	0.156825	0.236335	0.181799	0.157731	9.97497e-09	1.66662e-06
vcr	Resistant vs Sensitive	cg14205216	cg14205216 (-105520);cg14205216 (+236549)	MLN;GRM4				chr6	0.428546	0.263699	0.255737	0.236827	0.164847	8.96124e-09	1.55594e-06
vcr	Resistant vs Sensitive	cg14224600	cg14224600 (+129165);cg14224600 (+59348)	FBXW8;TESC	S_Shore			chr12	0.39506	0.240455	0.211673	0.153057	0.154605	4.99435e-09	1.01438e-06
vcr	Resistant vs Sensitive	cg14276730	cg14276730 (-44801);cg14276730 (+206866)	CHD6;EMILIN3			Gene_Associated_Cell_type_specific	chr20	0.287976	0.13649	0.234784	0.163268	0.151486	9.67608e-11	1.29866e-07
vcr	Resistant vs Sensitive	cg14364926	cg14364926 (-5793);cg14364926 (+41994)	ZDHHC12;ZER1		3UTR;exon_16;3UTR;exon_16;3UTR;exon_16;3UTR;exon_16;3UTR;exon_16;3UTR;exon_15;3UTR;exon_16		chr9	0.395095	0.21749	0.244768	0.180093	0.177605	3.66005e-09	8.15485e-07
vcr	Resistant vs Sensitive	cg14381712	cg14381712 (+131163);cg14381712 (+256501)	VPS13D;DHRS3				chr1	0.460753	0.295559	0.27569	0.256448	0.165194	3.34487e-05	0.000958111
vcr	Resistant vs Sensitive	cg14413262	cg14413262 (+493479);cg14413262 (+6160)	RERE;SLC45A1	N_Shore;N_Shore			chr1	0.318611	0.136699	0.242833	0.145097	0.181912	6.18698e-11	1.11752e-07
vcr	Resistant vs Sensitive	cg14482811	cg14482811 (-159)	LCN8	N_Shelf	TSS200	Unclassified	chr9	0.365481	0.211301	0.188093	0.127788	0.154181	8.20197e-11	1.20823e-07
vcr	Resistant vs Sensitive	cg14528046	cg14528046 (+50904);cg14528046 (-232790)	JADE1;C4orf33			Promoter_Associated_Cell_type_specific	chr4	0.463863	0.306864	0.265648	0.255092	0.156999	2.21725e-06	0.000109602
vcr	Resistant vs Sensitive	cg14528056	cg14528056 (+19679);cg14528056 (+16292)	MTX1;GBA	N_Shelf			chr1	0.247786	0.090165	0.22521	0.126104	0.157621	2.24671e-11	9.46485e-08
vcr	Resistant vs Sensitive	cg14535245	cg14535245 (+115288);cg14535245 (+98713)	TTC7A;STPG4				chr2	0.353686	0.20035	0.206757	0.143116	0.153336	4.47011e-09	9.39006e-07
vcr	Resistant vs Sensitive	cg14578500	cg14578500 (+18073);cg14578500 (-53316)	DCAKD;PLCD3		exon_1	Unclassified_Cell_type_specific	chr17	0.623587	0.45555	0.257042	0.311705	0.168037	0.000204518	0.00398693
vcr	Resistant vs Sensitive	cg14743210	cg14743210 (-42966);cg14743210 (-125329)	PAG1;FABP5				chr8	0.62777	0.4766	0.283802	0.350209	0.151171	4.00672e-05	0.00110262
vcr	Resistant vs Sensitive	cg14850660	cg14850660 (+8108);cg14850660 (-41781)	HEBP1;GPRC5D				chr12	0.417356	0.262761	0.227502	0.176754	0.154595	1.81652e-06	9.35767e-05
vcr	Resistant vs Sensitive	cg14875327	cg14875327 (+201204);cg14875327 (-56207)	DLG1;BDH1				chr3	0.343524	0.187781	0.20312	0.132919	0.155743	2.88176e-10	2.01018e-07
vcr	Resistant vs Sensitive	cg14905514	cg14905514 (+5805)	TMEM121	S_Shelf	exon_1	Unclassified	chr14	0.304104	0.148913	0.198931	0.124983	0.155191	5.16174e-11	1.08354e-07
vcr	Resistant vs Sensitive	cg14907310	cg14907310 (+4448);cg14907310 (-94699)	TH;ASCL2	N_Shelf			chr11	0.320555	0.170468	0.252295	0.210827	0.150087	1.90481e-06	9.71434e-05
vcr	Resistant vs Sensitive	cg14936008				TSS1500		chr14	0.280026	0.125951	0.224056	0.137272	0.154075	4.97946e-09	1.01301e-06
vcr	Resistant vs Sensitive	cg14971718	cg14971718 (+5816);cg14971718 (+44334)	TRIM26;TRIM15				chr6	0.348957	0.198563	0.2747	0.254554	0.150393	7.41316e-07	4.56529e-05
vcr	Resistant vs Sensitive	cg14991984	cg14991984 (+320)	PLPPR5	Island	exon_1;exon_1;exon_1	Unclassified_Cell_type_specific	chr1	0.650868	0.812624	0.239592	0.154322	-0.161756	5.83177e-08	6.22772e-06
vcr	Resistant vs Sensitive	cg15025569	cg15025569 (+135520);cg15025569 (+2435)	F2RL3;CPAMD8	S_Shore	exon_2;3UTR		chr19	0.361659	0.177905	0.257326	0.173836	0.183755	7.79826e-10	3.20978e-07
vcr	Resistant vs Sensitive	cg15094117	cg15094117 (+27318);cg15094117 (-21620)	JAKMIP2;SPINK1				chr5	0.274077	0.121328	0.221327	0.140034	0.152748	7.16009e-11	1.17096e-07
vcr	Resistant vs Sensitive	cg15119640	cg15119640 (+259806);cg15119640 (+12511)	CAPN8;CCDC185				chr1	0.344044	0.173374	0.224136	0.16017	0.17067	4.49091e-10	2.45862e-07
vcr	Resistant vs Sensitive	cg15122966	cg15122966 (-44003);cg15122966 (-178997)	MAP4K4;RFX8			Unclassified_Cell_type_specific	chr2	0.338224	0.183764	0.233083	0.174227	0.154459	2.0246e-07	1.63241e-05
vcr	Resistant vs Sensitive	cg15230030	cg15230030 (-78288);cg15230030 (+49540)	RGS12;HGFAC	Island			chr4	0.489148	0.329215	0.277369	0.254136	0.159934	8.30782e-05	0.00196765
vcr	Resistant vs Sensitive	cg15242630	cg15242630 (-231696);cg15242630 (+18847)	BID;MICAL3	S_Shelf			chr22	0.308891	0.146609	0.24	0.156626	0.162282	2.69436e-10	1.94483e-07
vcr	Resistant vs Sensitive	cg15287850	cg15287850 (+117712);cg15287850 (+91326)	RPL39L;ST6GAL1		TSS200		chr3	0.279422	0.119648	0.22301	0.129082	0.159774	2.00004e-11	9.46485e-08
vcr	Resistant vs Sensitive	cg15288326	cg15288326 (-1270)	KIF21B	S_Shore	TSS1500;TSS1500;TSS1500;TSS1500		chr1	0.49161	0.340059	0.296925	0.32183	0.151551	3.93281e-07	2.75844e-05
vcr	Resistant vs Sensitive	cg15411840	cg15411840 (+199099);cg15411840 (+88192)	CD164;CEP57L1	S_Shelf;S_Shelf			chr6	0.253762	0.0959873	0.236335	0.140792	0.157775	9.13862e-10	3.51793e-07
vcr	Resistant vs Sensitive	cg15447017	cg15447017 (+11384);cg15447017 (-27436)	LMNA;SEMA4A		TSS200;TSS200		chr1	0.452175	0.292893	0.241693	0.230915	0.159282	1.69794e-07	1.4284e-05
vcr	Resistant vs Sensitive	cg15525859	cg15525859 (+49378);cg15525859 (+205088)	COL4A2;RAB20	S_Shore	exon_48;3UTR		chr13	0.611771	0.436413	0.282264	0.32603	0.175358	0.000547886	0.008528
vcr	Resistant vs Sensitive	cg15552491	cg15552491 (-2188)	NLRX1	N_Shelf			chr11	0.295749	0.134653	0.249774	0.159789	0.161096	7.12642e-09	1.31675e-06
vcr	Resistant vs Sensitive	cg15659527	cg15659527 (+102223);cg15659527 (+111778)	TTC7A;STPG4			Gene_Associated_Cell_type_specific	chr2	0.361279	0.202448	0.258356	0.215607	0.158831	2.34078e-06	0.000114227
vcr	Resistant vs Sensitive	cg15696968	cg15696968 (-398)	PPP1R18	S_Shore;N_Shelf	3UTR;exon_4;3UTR;exon_3;3UTR;exon_3;3UTR;exon_2;3UTR;exon_4;3UTR;exon_5;exon_4;exon_3;exon_3;TSS1500	Promoter_Associated	chr6	0.28968	0.132213	0.229461	0.142121	0.157467	3.38928e-10	2.15206e-07
vcr	Resistant vs Sensitive	cg15817163	cg15817163 (+63909);cg15817163 (-53347)	SFSWAP;MMP17				chr12	0.51261	0.323188	0.269881	0.268345	0.189422	5.03876e-05	0.00132135
vcr	Resistant vs Sensitive	cg15822656	cg15822656 (-2893)	ZNRF2	N_Shelf			chr7	0.352091	0.196352	0.266889	0.224776	0.155738	1.32148e-05	0.000454318
vcr	Resistant vs Sensitive	cg15900221	cg15900221 (+11444);cg15900221 (+145625)	MEGF6;ARHGEF16				chr1	0.461954	0.310454	0.238094	0.251271	0.1515	1.24267e-05	0.000432816
vcr	Resistant vs Sensitive	cg15914335	cg15914335 (+2025);cg15914335 (+329020)	PXDN;TPO	N_Shore			chr2	0.363475	0.206134	0.249415	0.204724	0.157341	2.01574e-07	1.62697e-05
vcr	Resistant vs Sensitive	cg15919066	cg15919066 (-102279);cg15919066 (+3757)	SOCS2;CRADD	S_Shore	exon_3;3UTR;exon_3;3UTR;exon_3;3UTR;exon_3;3UTR;exon_2;3UTR;exon_3;3UTR		chr12	0.415761	0.227957	0.28689	0.240763	0.187804	3.18897e-12	8.80916e-08
vcr	Resistant vs Sensitive	cg15936385	cg15936385 (+7311);cg15936385 (-15931)	TSSC4;CD81	N_Shore		Unclassified	chr11	0.389795	0.209086	0.264591	0.220489	0.180709	2.60111e-07	1.9972e-05
vcr	Resistant vs Sensitive	cg15939287	cg15939287 (+47769);cg15939287 (+84609)	SLC22A12;NRXN2	S_Shore;N_Shelf			chr11	0.285172	0.125355	0.227717	0.155219	0.159817	7.31938e-10	3.09835e-07
vcr	Resistant vs Sensitive	cg16026522	cg16026522 (+409925);cg16026522 (+135199)	ELFN1;MAD1L1				chr7	0.365823	0.210988	0.219635	0.184919	0.154836	4.46119e-07	3.05139e-05
vcr	Resistant vs Sensitive	cg16098726	cg16098726 (-872)	GP9		TSS1500		chr3	0.334458	0.159258	0.222182	0.138577	0.1752	2.61311e-11	9.46485e-08
vcr	Resistant vs Sensitive	cg16122793	cg16122793 (+379875);cg16122793 (+11032)	STX6;XPR1				chr1	0.388944	0.22535	0.256876	0.232103	0.163594	4.87867e-05	0.00128906
vcr	Resistant vs Sensitive	cg16148410	cg16148410 (-7455);cg16148410 (-158127)	TRPM1;KLF13				chr15	0.652204	0.485662	0.247088	0.278553	0.166542	3.4323e-05	0.00097841
vcr	Resistant vs Sensitive	cg16161418	cg16161418 (-3984)	DHX16	S_Shelf	3UTR;exon_4;3UTR;exon_3	Gene_Associated_Cell_type_specific	chr6	0.364684	0.201396	0.246467	0.20751	0.163287	2.5598e-07	1.97362e-05
vcr	Resistant vs Sensitive	cg16172923	cg16172923 (+389489);cg16172923 (+155635)	ELFN1;MAD1L1	S_Shore;N_Shore			chr7	0.364118	0.210799	0.204869	0.153887	0.153319	5.63386e-10	2.68966e-07
vcr	Resistant vs Sensitive	cg16241062	cg16241062 (-37780);cg16241062 (-51247)	CDK17;CFAP54				chr12	0.41314	0.260466	0.302557	0.330396	0.152674	2.61019e-10	1.91562e-07
vcr	Resistant vs Sensitive	cg16251232	cg16251232 (-122699);cg16251232 (+42683)	NUDCD3;CAMK2B				chr7	0.715065	0.559411	0.251271	0.321232	0.155654	0.000393812	0.0066107
vcr	Resistant vs Sensitive	cg16269733	cg16269733 (+5064);cg16269733 (+30385)	NES;BCAN	Island	exon_3;exon_3		chr1	0.540914	0.704173	0.260675	0.252441	-0.163258	9.47221e-08	9.02791e-06
vcr	Resistant vs Sensitive	cg16278996	cg16278996 (-3797)	RANBP9	S_Shelf		Unclassified_Cell_type_specific	chr6	0.625995	0.454708	0.343558	0.39749	0.171287	0.000361414	0.00619599
vcr	Resistant vs Sensitive	cg16314254	cg16314254 (+312153);cg16314254 (+47009)	PGBD5;GALNT2				chr1	0.688758	0.484583	0.310472	0.378253	0.204174	1.0617e-05	0.000381503
vcr	Resistant vs Sensitive	cg16325984	cg16325984 (+521341);cg16325984 (+31576)	HDAC4;TWIST2				chr2	0.286029	0.12683	0.224519	0.12783	0.159199	8.06243e-11	1.20528e-07
vcr	Resistant vs Sensitive	cg16329842	cg16329842 (+124236);cg16329842 (+420888)	ELFN1;MAD1L1				chr7	0.547504	0.37504	0.258522	0.273252	0.172465	1.7678e-05	0.000574328
vcr	Resistant vs Sensitive	cg16391727	cg16391727 (+151373);cg16391727 (-205828)	PRKAG2;RHEB	S_Shore			chr7	0.341846	0.190372	0.215771	0.164508	0.151475	2.0798e-07	1.66719e-05
vcr	Resistant vs Sensitive	cg16419066	cg16419066 (-76)	HRASLS	Island	TSS1500;TSS200;TSS200		chr3	0.518693	0.682434	0.246966	0.187081	-0.163741	4.27985e-07	2.95397e-05
vcr	Resistant vs Sensitive	cg16481332	cg16481332 (+55340);cg16481332 (-17532)	IQCE;TTYH3		exon_20;3UTR;exon_22;3UTR	Unclassified_Cell_type_specific	chr7	0.256889	0.0997407	0.244035	0.138107	0.157149	2.76113e-10	1.9532e-07
vcr	Resistant vs Sensitive	cg16531348	cg16531348 (-54983);cg16531348 (+32328)	AGPAT3;TRAPPC10	N_Shelf		Unclassified_Cell_type_specific	chr21	0.363629	0.194303	0.258036	0.193424	0.169326	5.42487e-08	5.87123e-06
vcr	Resistant vs Sensitive	cg16531664	cg16531664 (-33726);cg16531664 (+721797)	KCNK9;TRAPPC9				chr8	0.419949	0.246037	0.220956	0.16683	0.173913	7.73182e-10	3.19492e-07
vcr	Resistant vs Sensitive	cg16537044	cg16537044 (-606)	ASB10		exon_1;5UTR;TSS1500;TSS1500		chr7	0.626213	0.475408	0.206233	0.231241	0.150805	0.000150336	0.00312679
vcr	Resistant vs Sensitive	cg16549994	cg16549994 (-69980);cg16549994 (+24032)	TXN2;MYH9	S_Shelf			chr22	0.452118	0.301162	0.243815	0.20449	0.150956	8.62726e-06	0.00032285
vcr	Resistant vs Sensitive	cg16625671	cg16625671 (+924104);cg16625671 (-316514)	CLINT1;EBF1			Unclassified	chr5	0.260466	0.101696	0.233971	0.13714	0.15877	5.19066e-10	2.57696e-07
vcr	Resistant vs Sensitive	cg16703466	cg16703466 (+4899);cg16703466 (+15681)	ZNF692;ZNF672			Gene_Associated_Cell_type_specific	chr1	0.317187	0.157117	0.228449	0.18916	0.16007	1.84973e-09	5.32712e-07
vcr	Resistant vs Sensitive	cg16706613	cg16706613 (+22947);cg16706613 (-7828)	GRASP;NR4A1	N_Shelf			chr12	0.279371	0.120563	0.241685	0.17725	0.158808	1.40682e-08	2.13571e-06
vcr	Resistant vs Sensitive	cg16736964	cg16736964 (-204099);cg16736964 (+233460)	ARG1;AKAP7				chr6	0.512412	0.347994	0.284099	0.263997	0.164418	4.59169e-05	0.00122932
vcr	Resistant vs Sensitive	cg16784234	cg16784234 (+200668);cg16784234 (+28556)	ENSG00000248767;PDGFA	N_Shelf			chr7	0.315782	0.163795	0.215668	0.156457	0.151987	2.78756e-08	3.5148e-06
vcr	Resistant vs Sensitive	cg16824282	cg16824282 (-20)	GP9		TSS200		chr3	0.259361	0.101916	0.227266	0.125859	0.157445	1.73972e-10	1.61481e-07
vcr	Resistant vs Sensitive	cg16977751	cg16977751 (+55225);cg16977751 (-17602)	AP1B1;RASL10A		TSS200		chr22	0.434019	0.256636	0.313378	0.280291	0.177383	4.50713e-06	0.000191532
vcr	Resistant vs Sensitive	cg16997486	cg16997486 (-257396);cg16997486 (+26180)	NFATC1;CTDP1	S_Shore;N_Shelf			chr18	0.543099	0.365149	0.292864	0.30257	0.17795	0.000152358	0.00315983
vcr	Resistant vs Sensitive	cg17055207	cg17055207 (+141244);cg17055207 (+29702)	HTRA3;ACOX3				chr4	0.271643	0.115889	0.223332	0.143565	0.155755	8.11864e-11	1.20823e-07
vcr	Resistant vs Sensitive	cg17200850	cg17200850 (+22064);cg17200850 (-116216)	CPLX2;HRH2				chr5	0.364687	0.204041	0.273585	0.26305	0.160646	1.6175e-08	2.35466e-06
vcr	Resistant vs Sensitive	cg17211349	cg17211349 (-1225)	SLITRK3		TSS1500;TSS1500;TSS200		chr3	0.56824	0.722704	0.267243	0.22324	-0.154464	3.99675e-06	0.000174793
vcr	Resistant vs Sensitive	cg17397870	cg17397870 (-2593)	RPP21	N_Shelf	exon_8;3UTR;exon_8;3UTR;exon_9;3UTR;exon_9;3UTR;exon_8;3UTR		chr6	0.373583	0.211231	0.262174	0.220928	0.162352	7.39081e-08	7.48716e-06
vcr	Resistant vs Sensitive	cg17436295	cg17436295 (-12509);cg17436295 (-226556)	SAMD11;OR4F16	S_Shelf		Unclassified	chr1	0.60879	0.439633	0.189762	0.236059	0.169157	6.28304e-08	6.5929e-06
vcr	Resistant vs Sensitive	cg17442907	cg17442907 (-27402);cg17442907 (+82345)	PPARD;FANCE		exon_7;3UTR		chr6	0.633702	0.482531	0.262519	0.315009	0.151171	0.000609849	0.00926912
vcr	Resistant vs Sensitive	cg17487741	cg17487741 (+36929);cg17487741 (+52693)	PHF11;RCBTB1		3UTR;exon_13;3UTR;exon_12;3UTR;exon_12;3UTR;exon_13;3UTR;exon_14;3UTR;exon_13;exon_14;exon_14		chr13	0.267149	0.113132	0.232216	0.134839	0.154017	1.36324e-09	4.35403e-07
vcr	Resistant vs Sensitive	cg17491300	cg17491300 (+90318);cg17491300 (-59545)	ARHGEF10;KBTBD11				chr8	0.486654	0.329283	0.274961	0.299578	0.15737	1.23003e-05	0.000429524
vcr	Resistant vs Sensitive	cg17494897	cg17494897 (-865047);cg17494897 (-183445)	MYT1L;TRAPPC12				chr2	0.411015	0.207581	0.296949	0.251114	0.203434	3.98998e-08	4.63655e-06
vcr	Resistant vs Sensitive	cg17499212	cg17499212 (+34608);cg17499212 (+99594)	KCNAB2;CHD5			Gene_Associated_Cell_type_specific	chr1	0.409912	0.2442	0.260304	0.229171	0.165712	4.65736e-08	5.21501e-06
vcr	Resistant vs Sensitive	cg17565299	cg17565299 (-3553)	SLBP	S_Shelf	3UTR;exon_4;3UTR;exon_3	Gene_Associated_Cell_type_specific	chr4	0.295275	0.142624	0.219607	0.141712	0.152651	2.07507e-10	1.72909e-07
vcr	Resistant vs Sensitive	cg17574471	cg17574471 (+39639);cg17574471 (+23296)	LETM1;FGFR3				chr4	0.371196	0.216598	0.196487	0.132666	0.154598	1.26347e-09	4.15668e-07
vcr	Resistant vs Sensitive	cg17601191	cg17601191 (+72844);cg17601191 (-22851)	USPL1;ALOX5AP			Promoter_Associated_Cell_type_specific	chr13	0.434029	0.255918	0.24832	0.213809	0.178111	2.53289e-10	1.91079e-07
vcr	Resistant vs Sensitive	cg17634401	cg17634401 (-809);cg17634401 (-1962)	APOM;BAG6	S_Shore;S_Shore	TSS1500		chr6	0.439602	0.274905	0.288678	0.267532	0.164697	1.56586e-06	8.34129e-05
vcr	Resistant vs Sensitive	cg17737409	cg17737409 (+312108);cg17737409 (+47054)	PGBD5;GALNT2				chr1	0.596321	0.434648	0.333821	0.392577	0.161673	0.00051343	0.00809978
vcr	Resistant vs Sensitive	cg17811857	cg17811857 (-2386)	EBF1	S_Shore;N_Shelf;N_Shelf			chr5	0.322725	0.171487	0.256855	0.199961	0.151238	7.81378e-07	4.75923e-05
vcr	Resistant vs Sensitive	cg17812123	cg17812123 (+95215);cg17812123 (+237502)	CHSY1;LRRK1			Unclassified_Cell_type_specific	chr15	0.283074	0.120607	0.232352	0.136392	0.162468	2.02585e-10	1.70929e-07
vcr	Resistant vs Sensitive	cg17837492	cg17837492 (+138443);cg17837492 (+346352)	SEPT10;SH3RF3				chr2	0.289337	0.136041	0.220166	0.139105	0.153296	2.83886e-11	9.46485e-08
vcr	Resistant vs Sensitive	cg17855390	cg17855390 (+19767);cg17855390 (+3949)	SMIM1;LRRC47	S_Shelf		Unclassified_Cell_type_specific	chr1	0.321014	0.163106	0.228172	0.161804	0.157909	1.67661e-08	2.41871e-06
vcr	Resistant vs Sensitive	cg17929273	cg17929273 (+8518);cg17929273 (+11115)	CDC42EP1;LGALS2			Unclassified_Cell_type_specific	chr22	0.495628	0.338079	0.248378	0.241232	0.157549	0.000106478	0.00239006
vcr	Resistant vs Sensitive	cg17983657	cg17983657 (-135351);cg17983657 (+61104)	SLC22A11;RPS6KA4				chr11	0.289319	0.125629	0.228058	0.135269	0.16369	1.1384e-10	1.37528e-07
vcr	Resistant vs Sensitive	cg17995557	cg17995557 (+142648);cg17995557 (+139567)	LHPP;FAM53B				chr10	0.253825	0.101206	0.221388	0.133406	0.15262	1.45811e-11	9.46485e-08
vcr	Resistant vs Sensitive	cg18072687	cg18072687 (+7748);cg18072687 (-15494)	TSSC4;CD81	N_Shore			chr11	0.424421	0.2312	0.259761	0.211013	0.193221	3.09679e-07	2.2899e-05
vcr	Resistant vs Sensitive	cg18076842	cg18076842 (+14067);cg18076842 (+198724)	SMCO4;DEUP1				chr11	0.282948	0.128781	0.243587	0.157026	0.154167	2.57956e-09	6.52498e-07
vcr	Resistant vs Sensitive	cg18092363	cg18092363 (-237123);cg18092363 (+46453)	NFATC1;CTDP1	Island;N_Shore			chr18	0.51696	0.34558	0.224945	0.169957	0.171379	6.41202e-08	6.69991e-06
vcr	Resistant vs Sensitive	cg18185648	cg18185648 (+25623);cg18185648 (-186099)	ABCA4;GCLM				chr1	0.446856	0.29091	0.282837	0.288774	0.155946	1.55662e-06	8.30154e-05
vcr	Resistant vs Sensitive	cg18250453	cg18250453 (+80582);cg18250453 (+3826)	TERF1;SBSPON	S_Shelf			chr8	0.314889	0.134649	0.244276	0.14834	0.18024	5.08344e-11	1.08354e-07
vcr	Resistant vs Sensitive	cg18261783	cg18261783 (+82513);cg18261783 (+18459)	PDHB;PXK				chr3	0.552672	0.394645	0.201388	0.178233	0.158027	8.36458e-08	8.21203e-06
vcr	Resistant vs Sensitive	cg18313416	cg18313416 (-306344);cg18313416 (+40848)	NUP210;IQSEC1				chr3	0.326395	0.162398	0.265499	0.213569	0.163997	2.16304e-08	2.92351e-06
vcr	Resistant vs Sensitive	cg18447772	cg18447772 (-75)	HOXA9	N_Shelf;Island	TSS200		chr7	0.339648	0.515351	0.28546	0.356061	-0.175703	2.99204e-06	0.000138866
vcr	Resistant vs Sensitive	cg18468844	cg18468844 (-21)	PTAFR		TSS1500;TSS1500		chr1	0.368462	0.175878	0.251647	0.161621	0.192584	1.03899e-10	1.34522e-07
vcr	Resistant vs Sensitive	cg18479255	cg18479255 (+1286);cg18479255 (-117375)	FAM124A;SERPINE3	S_Shore			chr13	0.627565	0.438375	0.276842	0.29695	0.189191	9.31966e-06	0.000343941
vcr	Resistant vs Sensitive	cg18495884	cg18495884 (+252779);cg18495884 (+292345)	ELFN1;MAD1L1	Island	exon_15;exon_15;exon_14;exon_13;exon_15	Unclassified_Cell_type_specific	chr7	0.311774	0.154999	0.245394	0.185884	0.156775	4.92722e-08	5.44993e-06
vcr	Resistant vs Sensitive	cg18554866	cg18554866 (-32377)	RAG2				chr11	0.281464	0.116764	0.247892	0.156254	0.1647	4.84794e-09	9.99196e-07
vcr	Resistant vs Sensitive	cg18563630	cg18563630 (-4670);cg18563630 (-487);cg18563630 (-2878)	STXBP2;XAB2;PCP2	N_Shelf	TSS1500;TSS1500		chr19	0.438478	0.280976	0.269514	0.260862	0.157502	8.37433e-06	0.00031532
vcr	Resistant vs Sensitive	cg18564971	cg18564971 (+108336);cg18564971 (+157274)	SMURF1;TRRAP	S_Shore	exon_6		chr7	0.491948	0.299754	0.305046	0.293684	0.192194	5.29462e-06	0.000218024
vcr	Resistant vs Sensitive	cg18577280	cg18577280 (-198)	MICU3	Island	TSS200;TSS200;TSS200	Unclassified	chr8	0.438291	0.61288	0.265901	0.283059	-0.17459	1.02576e-05	0.000371061
vcr	Resistant vs Sensitive	cg18631798	cg18631798 (+124671);cg18631798 (+46275)	HTRA3;ACOX3			Unclassified_Cell_type_specific	chr4	0.350796	0.189264	0.266123	0.214094	0.161532	2.51657e-08	3.25473e-06
vcr	Resistant vs Sensitive	cg18831134	cg18831134 (-1888)	ABR	S_Shelf;S_Shore			chr17	0.318225	0.167244	0.236046	0.192674	0.150981	1.08707e-07	1.00844e-05
vcr	Resistant vs Sensitive	cg19023589	cg19023589 (-56897);cg19023589 (+36849)	TFDP1;TMCO3	N_Shelf			chr13	0.344638	0.172752	0.267744	0.212608	0.171885	4.894e-10	2.51172e-07
vcr	Resistant vs Sensitive	cg19024599	cg19024599 (+140926);cg19024599 (+343869)	SEPT10;SH3RF3				chr2	0.280094	0.115239	0.236739	0.157081	0.164854	5.61191e-10	2.68397e-07
vcr	Resistant vs Sensitive	cg19039843	cg19039843 (-39009);cg19039843 (+99973)	AHRR;EXOC3				chr5	0.49158	0.308943	0.291561	0.287908	0.182637	1.0214e-05	0.000369843
vcr	Resistant vs Sensitive	cg19115204	cg19115204 (-15222);cg19115204 (-166863)	C12orf66;XPOT	N_Shore			chr12	0.348113	0.197724	0.228903	0.17879	0.150389	4.64028e-08	5.19901e-06
vcr	Resistant vs Sensitive	cg19118072	cg19118072 (+193053);cg19118072 (+118176)	CEP83;PLXNC1				chr12	0.527453	0.32408	0.286951	0.279077	0.203372	5.62611e-09	1.10645e-06
vcr	Resistant vs Sensitive	cg19273668	cg19273668 (-53576);cg19273668 (+39051)	IGFN1;PKP1	S_Shelf			chr1	0.426168	0.267295	0.250206	0.221448	0.158873	5.11519e-06	0.000212233
vcr	Resistant vs Sensitive	cg19317600	cg19317600 (+46497);cg19317600 (+124449)	HTRA3;ACOX3			Unclassified_Cell_type_specific	chr4	0.407473	0.235144	0.314806	0.283625	0.172329	1.88584e-06	9.64268e-05
vcr	Resistant vs Sensitive	cg19348272	cg19348272 (+1559);cg19348272 (-215015)	GSAP;FGL2	N_Shore	TSS1500		chr7	0.346204	0.185336	0.235596	0.188695	0.160868	1.37289e-08	2.09961e-06
vcr	Resistant vs Sensitive	cg19353947	cg19353947 (+8318);cg19353947 (-276337)	GTDC1;ZEB2	N_Shelf	exon_3		chr2	0.487354	0.313455	0.269762	0.273196	0.173899	1.41865e-06	7.68584e-05
vcr	Resistant vs Sensitive	cg19602452	cg19602452 (+164)	SPRR4				chr1	0.547657	0.311093	0.322611	0.325196	0.236564	6.45088e-08	6.73193e-06
vcr	Resistant vs Sensitive	cg19615684	cg19615684 (-109355);cg19615684 (+1863)	CD9;PLEKHG6	S_Shore		Unclassified_Cell_type_specific	chr12	0.425507	0.26673	0.288146	0.305813	0.158777	0.000446744	0.00727348
vcr	Resistant vs Sensitive	cg19701378	cg19701378 (-48114);cg19701378 (+98140)	GOLGA8B;GOLGA8A	Island	TSS200;TSS200;TSS200;TSS200;TSS200;TSS200;TSS200	Unclassified_Cell_type_specific	chr15	0.521265	0.672425	0.285419	0.283178	-0.15116	2.71237e-05	0.000813764
vcr	Resistant vs Sensitive	cg19702194	cg19702194 (-51939);cg19702194 (+41446)	INHBB;RALB		exon_5;3UTR;exon_5;3UTR	Gene_Associated_Cell_type_specific	chr2	0.274983	0.111045	0.236622	0.132212	0.163938	1.21181e-10	1.40278e-07
vcr	Resistant vs Sensitive	cg19750657	cg19750657 (+11979);cg19750657 (-325299)	UFM1;FREM2		exon_6;3UTR;exon_6;3UTR;3UTR;exon_7;exon_6;3UTR;exon_6;3UTR;exon_7;exon_5		chr13	0.285768	0.121888	0.234276	0.13376	0.163881	4.46207e-11	1.05984e-07
vcr	Resistant vs Sensitive	cg19766988	cg19766988 (-1133)	EIF3G	S_Shore	TSS1500		chr19	0.333855	0.172654	0.256352	0.213448	0.161201	3.59092e-06	0.00016049
vcr	Resistant vs Sensitive	cg19771748	cg19771748 (+43314);cg19771748 (+135366)	C12orf49;MAP1LC3B2				chr12	0.303891	0.149018	0.243313	0.185697	0.154873	2.62475e-07	2.01286e-05
vcr	Resistant vs Sensitive	cg19868631	cg19868631 (-242)	VSTM2A	Island;N_Shelf	TSS1500;TSS1500;TSS1500		chr7	0.579391	0.73535	0.280743	0.254164	-0.155959	4.67202e-07	3.16084e-05
vcr	Resistant vs Sensitive	cg19869035	cg19869035 (+55242);cg19869035 (-17630)	IQCE;TTYH3		exon_20;3UTR;exon_22;3UTR		chr7	0.320441	0.139114	0.258111	0.157273	0.181327	3.22422e-10	2.1058e-07
vcr	Resistant vs Sensitive	cg19931733	cg19931733 (+12767);cg19931733 (-71823)	LBH;YPEL5		exon_4;3UTR;exon_4;3UTR;exon_5;3UTR;exon_3;3UTR	Gene_Associated_Cell_type_specific	chr2	0.292361	0.126654	0.246382	0.166752	0.165707	6.36946e-10	2.86925e-07
vcr	Resistant vs Sensitive	cg19948549	cg19948549 (+123225);cg19948549 (+70663)	STX18;HGNC:18790		exon_5;3UTR;exon_6;3UTR;exon_5;3UTR;exon_6;3UTR;exon_4;3UTR;exon_5;3UTR;exon_6;exon_6		chr4	0.348148	0.18702	0.250517	0.193501	0.161127	1.57191e-06	8.3651e-05
vcr	Resistant vs Sensitive	cg20000908	cg20000908 (+123244);cg20000908 (+33825)	MEGF6;ARHGEF16				chr1	0.384549	0.23262	0.236394	0.203139	0.15193	3.42862e-07	2.47628e-05
vcr	Resistant vs Sensitive	cg20043649	cg20043649 (-133499);cg20043649 (-59048)	CALM2;EPCAM			Unclassified_Cell_type_specific	chr2	0.430755	0.269651	0.31717	0.29823	0.161105	0.000135699	0.00288477
vcr	Resistant vs Sensitive	cg20345556	cg20345556 (+5838);cg20345556 (+44312)	TRIM26;TRIM15				chr6	0.332362	0.180923	0.277047	0.25175	0.151439	1.91517e-06	9.75376e-05
vcr	Resistant vs Sensitive	cg20415945	cg20415945 (+150000);cg20415945 (+402917)	HDAC4;TWIST2				chr2	0.392824	0.208493	0.262345	0.216808	0.184331	1.34954e-07	1.19246e-05
vcr	Resistant vs Sensitive	cg20436262	cg20436262 (-66)	HRASLS	Island	TSS1500;TSS200;TSS200		chr3	0.459995	0.634704	0.245996	0.203057	-0.174709	2.72599e-07	2.07256e-05
vcr	Resistant vs Sensitive	cg20456620	cg20456620 (+26019);cg20456620 (+222213)	NKX6-2;INPP5A				chr10	0.392682	0.1901	0.262008	0.21371	0.202583	1.29764e-09	4.21322e-07
vcr	Resistant vs Sensitive	cg20539175	cg20539175 (-51005);cg20539175 (+42741)	TFDP1;TMCO3	S_Shore;S_Shore			chr13	0.459618	0.28111	0.283218	0.263572	0.178509	4.91314e-07	3.28917e-05
vcr	Resistant vs Sensitive	cg20572915	cg20572915 (+342801);cg20572915 (+105656)	LDLRAD4;FAM210A				chr18	0.364256	0.170379	0.25206	0.169257	0.193877	5.29191e-11	1.08354e-07
vcr	Resistant vs Sensitive	cg20604028	cg20604028 (-205402);cg20604028 (+527137)	DUSP4;SARAF			Unclassified	chr8	0.388146	0.220067	0.280311	0.254101	0.168079	3.2857e-06	0.000149605
vcr	Resistant vs Sensitive	cg20698769	cg20698769 (+559)	CTTNBP2	Island	TSS1500;TSS1500		chr7	0.568509	0.741462	0.253603	0.197515	-0.172953	2.96714e-08	3.68866e-06
vcr	Resistant vs Sensitive	cg20748242	cg20748242 (+8496);cg20748242 (+80569)	RNF44;FAF2		3UTR;exon_11		chr5	0.387162	0.225285	0.240478	0.22196	0.161876	1.44587e-06	7.81739e-05
vcr	Resistant vs Sensitive	cg20892919	cg20892919 (+254956);cg20892919 (-290861)	HMGA2;MSRB3				chr12	0.396194	0.244378	0.277811	0.277326	0.151817	2.13235e-05	0.000669441
vcr	Resistant vs Sensitive	cg21012788	cg21012788 (+231237);cg21012788 (+47920)	HMX1;CPZ	S_Shelf;N_Shelf			chr4	0.518229	0.34441	0.286754	0.27723	0.173819	6.99304e-06	0.000272378
vcr	Resistant vs Sensitive	cg21164131	cg21164131 (-201)	AVPR1A	Island	exon_1;5UTR		chr12	0.664399	0.838015	0.236529	0.147386	-0.173616	2.60351e-09	6.56921e-07
vcr	Resistant vs Sensitive	cg21170304	cg21170304 (+107528);cg21170304 (-26377)	NACC2;UBAC1	N_Shelf			chr9	0.671732	0.507943	0.235716	0.283122	0.163789	0.00043911	0.00718629
vcr	Resistant vs Sensitive	cg21188858	cg21188858 (+222847)	EBF1				chr5	0.459787	0.305219	0.286802	0.29925	0.154568	1.94055e-07	1.57895e-05
vcr	Resistant vs Sensitive	cg21193975	cg21193975 (-166836);cg21193975 (+23656)	WDR5;RXRA	N_Shelf	exon_14;3UTR;exon_14;3UTR;exon_14;3UTR;exon_14;3UTR;exon_15;3UTR;exon_14;3UTR;exon_15;3UTR;exon_14;3UTR;exon_14;3UTR;exon_13;3UTR;exon_13;3UTR;exon_14;3UTR;exon_14;3UTR	Gene_Associated	chr9	0.431653	0.27971	0.266117	0.263286	0.151944	4.02756e-07	2.81284e-05
vcr	Resistant vs Sensitive	cg21218687	cg21218687 (-483)	KIF21B	S_Shore	TSS1500;TSS1500;TSS1500;TSS1500		chr1	0.430514	0.254379	0.293142	0.258776	0.176134	6.26086e-05	0.00157373
vcr	Resistant vs Sensitive	cg21268658	cg21268658 (+1747);cg21268658 (-117535)	KDM4A;PTPRF	S_Shore			chr1	0.365319	0.207007	0.248019	0.183104	0.158312	2.46258e-09	6.33119e-07
vcr	Resistant vs Sensitive	cg21346154	cg21346154 (-170586);cg21346154 (+80962)	TGFA;FAM136A				chr2	0.365319	0.158339	0.269777	0.186163	0.20698	8.24596e-12	9.46485e-08
vcr	Resistant vs Sensitive	cg21518332	cg21518332 (-1749)	CACNA2D4			Unclassified_Cell_type_specific	chr12	0.32879	0.161413	0.222714	0.16991	0.167377	3.04481e-09	7.29046e-07
vcr	Resistant vs Sensitive	cg21531416	cg21531416 (+9287);cg21531416 (-48848)	DRD4;TMEM80	S_Shelf			chr11	0.301726	0.146407	0.257312	0.203563	0.155319	3.5282e-07	2.5329e-05
vcr	Resistant vs Sensitive	cg21596498	cg21596498 (+18172);cg21596498 (+45778)	POU2F2;ZNF574			Unclassified	chr19	0.289458	0.114901	0.242384	0.140854	0.174557	9.18955e-10	3.52448e-07
vcr	Resistant vs Sensitive	cg21656522	cg21656522 (-35388);cg21656522 (-5030)	RUNDC3A;SLC4A1				chr17	0.272783	0.121966	0.212531	0.120871	0.150817	1.39914e-10	1.50463e-07
vcr	Resistant vs Sensitive	cg21674927	cg21674927 (-115001);cg21674927 (+35941)	IL1R2;IL1R1				chr2	0.296385	0.130945	0.236847	0.150772	0.165441	1.04316e-09	3.70723e-07
vcr	Resistant vs Sensitive	cg21679402	cg21679402 (+71169);cg21679402 (+7559)	THAP4;BOK	N_Shelf			chr2	0.449894	0.299423	0.307091	0.301183	0.150471	1.9693e-06	9.97892e-05
vcr	Resistant vs Sensitive	cg21683390	cg21683390 (-19014);cg21683390 (+267727)	CEP192;LDLRAD4	N_Shelf			chr18	0.291873	0.129576	0.249934	0.157496	0.162298	2.43713e-10	1.87544e-07
vcr	Resistant vs Sensitive	cg21688152	cg21688152 (+83585);cg21688152 (-127647)	B3GNTL1;ZNF750	S_Shelf;N_Shelf		Unclassified_Cell_type_specific	chr17	0.473218	0.321174	0.277721	0.297197	0.152045	4.13945e-06	0.00017985
vcr	Resistant vs Sensitive	cg21741081	cg21741081 (-429)	ZP1		TSS1500		chr11	0.306223	0.14228	0.24118	0.162872	0.163943	7.06835e-10	3.02398e-07
vcr	Resistant vs Sensitive	cg21818891	cg21818891 (+129879);cg21818891 (+150189)	SLC1A2;CD44				chr11	0.299511	0.139834	0.242522	0.178634	0.159676	1.42441e-09	4.47582e-07
vcr	Resistant vs Sensitive	cg21865762	cg21865762 (+181999);cg21865762 (+75531)	SCN8A;FIGNL2				chr12	0.295109	0.141057	0.236651	0.178776	0.154052	1.67426e-12	8.80916e-08
vcr	Resistant vs Sensitive	cg21885159	cg21885159 (+56784);cg21885159 (+169798)	GNG7;GADD45B	S_Shelf			chr19	0.318025	0.147517	0.262531	0.180618	0.170508	2.24326e-08	3.00141e-06
vcr	Resistant vs Sensitive	cg21898246	cg21898246 (-26)	DTD1	Island	TSS200;TSS200	Promoter_Associated	chr20	0.441991	0.592081	0.313204	0.361393	-0.150091	2.09599e-08	2.85362e-06
vcr	Resistant vs Sensitive	cg22110998	cg22110998 (+153651);cg22110998 (-6099)	SC5D;SORL1				chr11	0.337325	0.145127	0.257121	0.177861	0.192198	2.11181e-09	5.77355e-07
vcr	Resistant vs Sensitive	cg22131234	cg22131234 (-50)	VSTM2A	Island;N_Shelf	TSS200;TSS200;TSS200		chr7	0.580805	0.733736	0.197068	0.136397	-0.152931	3.26297e-09	7.57809e-07
vcr	Resistant vs Sensitive	cg22143387	cg22143387 (+19772);cg22143387 (-19771)	LMAN2;MXD3	Island	3UTR;exon_8		chr5	0.331074	0.161813	0.220407	0.144294	0.169261	9.34291e-11	1.27808e-07
vcr	Resistant vs Sensitive	cg22163280	cg22163280 (-3509)	GPRC5C	N_Shelf			chr17	0.387878	0.207769	0.235382	0.159358	0.180109	4.70388e-11	1.05984e-07
vcr	Resistant vs Sensitive	cg22281206	cg22281206 (+14417);cg22281206 (+3224)	INPP5J;PLA2G3				chr22	0.308289	0.145048	0.226471	0.142733	0.163241	2.05907e-09	5.69524e-07
vcr	Resistant vs Sensitive	cg22301418	cg22301418 (+169508);cg22301418 (-109384)	ATP11A;MCF2L				chr13	0.316169	0.165645	0.205429	0.12652	0.150525	2.25629e-09	5.99038e-07
vcr	Resistant vs Sensitive	cg22321036	cg22321036 (-4439)	SBK3	Island			chr19	0.516343	0.337748	0.228122	0.186997	0.178594	7.71134e-10	3.19492e-07
vcr	Resistant vs Sensitive	cg22344254	cg22344254 (-744806);cg22344254 (-9954)	AJAP1;C1orf174	S_Shelf			chr1	0.437992	0.28533	0.244495	0.21304	0.152661	1.48996e-07	1.28752e-05
vcr	Resistant vs Sensitive	cg22528123	cg22528123 (+129110);cg22528123 (+59781)	AAGAB;SMAD3		TSS200		chr15	0.44312	0.282728	0.276723	0.26439	0.160392	2.86775e-05	0.000851065
vcr	Resistant vs Sensitive	cg22612590	cg22612590 (+42663);cg22612590 (-51083)	TFDP1;TMCO3	S_Shore;S_Shore			chr13	0.410085	0.215956	0.289523	0.236697	0.19413	9.05603e-09	1.56655e-06
vcr	Resistant vs Sensitive	cg22633936	cg22633936 (+86666)	TSPAN14		5UTR;exon_1		chr10	0.291005	0.13517	0.241076	0.172648	0.155835	1.45568e-08	2.18491e-06
vcr	Resistant vs Sensitive	cg22734058	cg22734058 (-22491);cg22734058 (-78755)	LRRFIP1;RAB17				chr2	0.328941	0.149747	0.256632	0.172117	0.179194	1.07417e-10	1.36878e-07
vcr	Resistant vs Sensitive	cg22905350	cg22905350 (+9102);cg22905350 (+737513)	NEK10;LRRC3B				chr3	0.262649	0.105618	0.224724	0.143699	0.157032	1.29199e-09	4.20223e-07
vcr	Resistant vs Sensitive	cg22951556	cg22951556 (-5121);cg22951556 (+31475)	LSM7;LINGO3	S_Shelf			chr19	0.469959	0.295694	0.266368	0.225343	0.174265	1.41579e-05	0.000480726
vcr	Resistant vs Sensitive	cg22979807	cg22979807 (-528)	TMEM150B		TSS1500;TSS1500;TSS1500;TSS1500		chr19	0.301445	0.143662	0.236267	0.154116	0.157783	1.13408e-08	1.8228e-06
vcr	Resistant vs Sensitive	cg23204276	cg23204276 (-17540);cg23204276 (+55287)	AP1B1;RASL10A		TSS200		chr22	0.390077	0.233297	0.246686	0.20654	0.156781	4.86082e-07	3.2606e-05
vcr	Resistant vs Sensitive	cg23291305	cg23291305 (+345)	SLC25A21	Island	exon_1;5UTR;exon_1;5UTR;exon_1	Unclassified_Cell_type_specific	chr14	0.515	0.666415	0.244605	0.206601	-0.151415	8.25298e-08	8.13466e-06
vcr	Resistant vs Sensitive	cg23299218	cg23299218 (+490826)	DIAPH3				chr13	0.420661	0.258411	0.274464	0.259545	0.16225	3.72026e-05	0.00104151
vcr	Resistant vs Sensitive	cg23325384	cg23325384 (-898)	ACSL3	N_Shore	TSS1500;TSS1500;TSS1500;TSS1500		chr2	0.261713	0.103774	0.230681	0.139471	0.157939	4.06308e-10	2.34028e-07
vcr	Resistant vs Sensitive	cg23344241	cg23344241 (-43788);cg23344241 (+7423)	RBM4B;SPTBN2				chr11	0.417371	0.248608	0.240673	0.205806	0.168763	1.14637e-06	6.4678e-05
vcr	Resistant vs Sensitive	cg23344706	cg23344706 (+125383);cg23344706 (+265181)	SPATA16;ECT2				chr3	0.293856	0.13598	0.237933	0.169456	0.157876	2.78009e-07	2.10252e-05
vcr	Resistant vs Sensitive	cg23424988	cg23424988 (-1725)	TRAF3IP2				chr6	0.409292	0.250171	0.231728	0.19515	0.159121	1.33593e-08	2.06259e-06
vcr	Resistant vs Sensitive	cg23464041	cg23464041 (+75796);cg23464041 (+15566)	ITPR3;UQCC2		exon_58;3UTR		chr6	0.364626	0.204366	0.242214	0.208225	0.160261	2.25269e-06	0.000110976
vcr	Resistant vs Sensitive	cg23601374	cg23601374 (+109471);cg23601374 (+443446)	HDAC4;TWIST2				chr2	0.44177	0.283718	0.239417	0.217124	0.158052	2.60656e-05	0.000788639
vcr	Resistant vs Sensitive	cg23679982	cg23679982 (+46438);cg23679982 (+21484)	SMYD4;SERPINF1		exon_9	Unclassified	chr17	0.401317	0.247893	0.284098	0.255429	0.153424	3.04088e-05	0.000890996
vcr	Resistant vs Sensitive	cg23704770	cg23704770 (+258231);cg23704770 (+1141)	LMO3;MGST1		TSS1500;TSS200		chr12	0.633772	0.789567	0.266914	0.188682	-0.155795	6.66156e-08	6.90827e-06
vcr	Resistant vs Sensitive	cg23714707	cg23714707 (+76323);cg23714707 (-18984)	PEMT;RASD1				chr17	0.32215	0.164149	0.257446	0.211539	0.158001	3.69762e-07	2.62662e-05
vcr	Resistant vs Sensitive	cg23730277	cg23730277 (+531544);cg23730277 (+22988)	BANK1;SLC39A8		TSS1500		chr4	0.278859	0.113066	0.238501	0.140371	0.165793	1.17569e-09	3.96803e-07
vcr	Resistant vs Sensitive	cg23754918	cg23754918 (+55020);cg23754918 (-17852)	IQCE;TTYH3		exon_20;3UTR;exon_22;3UTR		chr7	0.289101	0.13807	0.211435	0.119693	0.151031	4.68042e-10	2.48246e-07
vcr	Resistant vs Sensitive	cg23863328	cg23863328 (-13217);cg23863328 (-66707)	ARHGAP22;WDFY4			Unclassified_Cell_type_specific	chr10	0.349057	0.188522	0.197083	0.130763	0.160535	7.20803e-12	9.46485e-08
vcr	Resistant vs Sensitive	cg23882164	cg23882164 (-64043);cg23882164 (-148695)	YWHAQ;TAF1B				chr2	0.31473	0.158454	0.223612	0.14112	0.156276	4.72973e-10	2.48246e-07
vcr	Resistant vs Sensitive	cg23891487	cg23891487 (-101793);cg23891487 (+4243)	SOCS2;CRADD	S_Shelf	exon_3;3UTR;exon_3;3UTR;exon_3;3UTR;exon_3;3UTR;exon_2;3UTR;exon_3;3UTR		chr12	0.268437	0.115517	0.257434	0.178415	0.152919	3.23276e-09	7.55573e-07
vcr	Resistant vs Sensitive	cg23910341	cg23910341 (+240081);cg23910341 (+959710)	CSNK1G3;ZNF608				chr5	0.3536	0.191757	0.264852	0.227619	0.161844	1.73043e-06	9.0191e-05
vcr	Resistant vs Sensitive	cg23944920	cg23944920 (-266307);cg23944920 (+122836)	TMEM18;ALKAL2	N_Shelf			chr2	0.378674	0.217221	0.2713	0.247354	0.161453	3.67516e-08	4.35088e-06
vcr	Resistant vs Sensitive	cg23948703	cg23948703 (+2968);cg23948703 (+48792)	EFTUD2;HIGD1B		3UTR;exon_27;3UTR;exon_28;3UTR;exon_28;3UTR;exon_28		chr17	0.254788	0.104029	0.224811	0.1349	0.15076	1.13815e-10	1.37528e-07
vcr	Resistant vs Sensitive	cg24007886	cg24007886 (-1503)	SLC39A5		exon_7;TSS1500		chr12	0.35129	0.17617	0.27301	0.203964	0.17512	6.73577e-08	6.95614e-06
vcr	Resistant vs Sensitive	cg24090911	cg24090911 (+96441);cg24090911 (-42541)	AHRR;EXOC3			Gene_Associated_Cell_type_specific	chr5	0.422329	0.247996	0.263866	0.233036	0.174333	1.97102e-08	2.72536e-06
vcr	Resistant vs Sensitive	cg24111955	cg24111955 (-262678);cg24111955 (-104468)	ZNF92;ERV3-1	N_Shore		Unclassified_Cell_type_specific	chr7	0.347272	0.514043	0.284557	0.322409	-0.166771	3.59513e-07	2.57152e-05
vcr	Resistant vs Sensitive	cg24163263	cg24163263 (-115120)	ARGLU1				chr13	0.340496	0.163093	0.269854	0.20589	0.177403	2.02967e-08	2.78267e-06
vcr	Resistant vs Sensitive	cg24181389	cg24181389 (+340677);cg24181389 (-105896)	CHMP6;RPTOR	S_Shore;N_Shelf		Gene_Associated_Cell_type_specific	chr17	0.299753	0.145396	0.213854	0.133836	0.154357	5.22173e-10	2.58027e-07
vcr	Resistant vs Sensitive	cg24312063	cg24312063 (-64756);cg24312063 (-24701)	ZNF729;ZNF676	Island			chr19	0.573209	0.727005	0.219184	0.167558	-0.153797	1.08953e-08	1.76893e-06
vcr	Resistant vs Sensitive	cg24394336	cg24394336 (-119103);cg24394336 (+96375)	ACTL8;ARHGEF10L				chr1	0.452584	0.275717	0.283262	0.264399	0.176868	1.0216e-07	9.60635e-06
vcr	Resistant vs Sensitive	cg24402151	cg24402151 (-7454);cg24402151 (-322901)	GRAMD1B;CLMP				chr11	0.426239	0.26138	0.280671	0.272361	0.164858	5.90974e-05	0.00150222
vcr	Resistant vs Sensitive	cg24570346	cg24570346 (-3383)	RAB17				chr2	0.492067	0.3157	0.291709	0.282223	0.176368	2.55801e-05	0.000776222
vcr	Resistant vs Sensitive	cg24710320	cg24710320 (-82)	HRASLS	Island	TSS1500;TSS200;TSS200		chr3	0.659464	0.820397	0.240775	0.166748	-0.160933	1.75257e-08	2.50118e-06
vcr	Resistant vs Sensitive	cg24775496	cg24775496 (+2088)	FLRT2	S_Shore;Island;N_Shore	TSS1500;TSS1500		chr14	0.50457	0.677963	0.30339	0.313622	-0.173393	0.000510593	0.00806493
vcr	Resistant vs Sensitive	cg24789447	cg24789447 (+490)	EDNRA	Island			chr4	0.468729	0.643379	0.286855	0.265092	-0.17465	1.06288e-07	9.90197e-06
vcr	Resistant vs Sensitive	cg24804106	cg24804106 (-947)	PSD3	S_Shore	TSS1500	Unclassified_Cell_type_specific	chr8	0.372531	0.21421	0.262816	0.231603	0.158322	2.05467e-07	1.65122e-05
vcr	Resistant vs Sensitive	cg24897506	cg24897506 (-282856);cg24897506 (-537725)	MAP3K1;IL6ST				chr5	0.471839	0.309469	0.257977	0.230406	0.162371	5.95061e-06	0.000239123
vcr	Resistant vs Sensitive	cg25073093	cg25073093 (+99847);cg25073093 (+32531)	SLC22A12;NRXN2				chr11	0.414057	0.251213	0.271029	0.247562	0.162844	1.8064e-06	9.31972e-05
vcr	Resistant vs Sensitive	cg25084760	cg25084760 (+145075);cg25084760 (+349839)	GGACT;PCCA				chr13	0.263932	0.111917	0.248354	0.160101	0.152015	9.94911e-10	3.63892e-07
vcr	Resistant vs Sensitive	cg25099065	cg25099065 (+25119);cg25099065 (-62549)	ANXA4;GMCL1			Unclassified_Cell_type_specific	chr2	0.322612	0.168499	0.241341	0.193171	0.154113	2.69482e-06	0.000127783
vcr	Resistant vs Sensitive	cg25172145	cg25172145 (-74624);cg25172145 (+10584)	PPM1F;MAPK1	S_Shelf	exon_2		chr22	0.567301	0.39397	0.248534	0.277707	0.173331	9.10334e-07	5.37231e-05
vcr	Resistant vs Sensitive	cg25251562	cg25251562 (-1012)	ALLC		TSS1500		chr2	0.487295	0.29916	0.300718	0.298767	0.188135	9.56206e-07	5.58369e-05
vcr	Resistant vs Sensitive	cg25302603	cg25302603 (+9585);cg25302603 (-14763)	PCNX3;SIPA1				chr11	0.30537	0.15019	0.216066	0.129706	0.15518	1.95196e-10	1.67602e-07
vcr	Resistant vs Sensitive	cg25305879	cg25305879 (-3835)	UXS1	S_Shelf			chr2	0.350884	0.176711	0.270265	0.217759	0.174173	2.20487e-10	1.79432e-07
vcr	Resistant vs Sensitive	cg25424293	cg25424293 (-318010)	GBE1				chr3	0.582494	0.367522	0.297588	0.303857	0.214972	4.09988e-07	2.8525e-05
vcr	Resistant vs Sensitive	cg25432696	cg25432696 (+514)	CXCL6	S_Shore	exon_2		chr4	0.662587	0.826784	0.223438	0.15605	-0.164197	6.05023e-10	2.78616e-07
vcr	Resistant vs Sensitive	cg25599924	cg25599924 (+124564);cg25599924 (+46382)	HTRA3;ACOX3			Unclassified_Cell_type_specific	chr4	0.282099	0.125599	0.241779	0.164193	0.1565	8.06352e-10	3.27906e-07
vcr	Resistant vs Sensitive	cg25635544	cg25635544 (+333255);cg25635544 (+138427)	SLC41A2;CHST11			Unclassified	chr12	0.368829	0.202699	0.241777	0.181613	0.16613	6.15498e-08	6.49516e-06
vcr	Resistant vs Sensitive	cg25643229	cg25643229 (-55197);cg25643229 (+92332)	CXXC5;PSD2	Island			chr5	0.345784	0.195023	0.20441	0.134445	0.150761	5.66222e-10	2.68966e-07
vcr	Resistant vs Sensitive	cg25735823	cg25735823 (-122090);cg25735823 (-926402)	MYT1L;TRAPPC12				chr2	0.374628	0.188244	0.232979	0.155517	0.186384	6.13723e-11	1.11559e-07
vcr	Resistant vs Sensitive	cg25741487	cg25741487 (-3886)	FEZF2	S_Shelf;Island;N_Shore			chr3	0.643318	0.806184	0.229835	0.164401	-0.162866	5.50644e-10	2.66781e-07
vcr	Resistant vs Sensitive	cg25745642	cg25745642 (-739)	EFNA3	N_Shore	TSS1500		chr1	0.350145	0.178549	0.235374	0.172773	0.171595	1.12505e-09	3.87609e-07
vcr	Resistant vs Sensitive	cg25758828	cg25758828 (+60355);cg25758828 (+44595)	PAX8;PSD4		exon_12;3UTR;exon_12;3UTR;exon_10;3UTR;exon_9		chr2	0.586904	0.367915	0.309333	0.334127	0.218988	5.28995e-06	0.000217904
vcr	Resistant vs Sensitive	cg25765130	cg25765130 (+926635)	NBAS	Island	exon_3;exon_2;exon_2	Unclassified_Cell_type_specific	chr2	0.446375	0.607514	0.229262	0.224505	-0.161139	2.38672e-09	6.18002e-07
vcr	Resistant vs Sensitive	cg25814293	cg25814293 (+389628);cg25814293 (+155496)	ELFN1;MAD1L1	S_Shore;N_Shore			chr7	0.271868	0.112286	0.23076	0.139975	0.159581	2.25249e-10	1.82598e-07
vcr	Resistant vs Sensitive	cg25900085	cg25900085 (-201411)	BHLHE22	S_Shore	TSS200		chr8	0.62087	0.77507	0.269082	0.221057	-0.1542	1.78331e-07	1.48345e-05
vcr	Resistant vs Sensitive	cg26035201	cg26035201 (+2483);cg26035201 (-11080)	PSMG3;TMEM184A	N_Shelf	3UTR;exon_3;3UTR;exon_2		chr7	0.326978	0.143965	0.243447	0.149679	0.183013	1.54672e-10	1.56544e-07
vcr	Resistant vs Sensitive	cg26056703			Island	exon_1		chr15	0.514517	0.682139	0.224442	0.198458	-0.167622	8.99324e-10	3.4917e-07
vcr	Resistant vs Sensitive	cg26092233	cg26092233 (+249460);cg26092233 (-374993)	NDUFA10;HDAC4				chr2	0.32287	0.163458	0.215637	0.131333	0.159412	2.06001e-10	1.72249e-07
vcr	Resistant vs Sensitive	cg26162616	cg26162616 (-466188);cg26162616 (+132033)	OGFRL1;RIMS1	Island	TSS200;TSS200;TSS200;TSS200;TSS200		chr6	0.363084	0.516337	0.279876	0.287447	-0.153252	3.35374e-06	0.000151922
vcr	Resistant vs Sensitive	cg26348614	cg26348614 (+98407);cg26348614 (+121778)	IQGAP2;F2RL2				chr5	0.321209	0.169071	0.253725	0.198194	0.152138	1.42911e-07	1.24708e-05
vcr	Resistant vs Sensitive	cg26391080	cg26391080 (+83475)	TSPAN14	S_Shore	TSS1500;TSS1500		chr10	0.44537	0.290155	0.287868	0.275579	0.155215	0.000142922	0.00300313
vcr	Resistant vs Sensitive	cg26398467	cg26398467 (+34834);cg26398467 (-763234)	PLSCR5;ZIC4				chr3	0.491502	0.667004	0.243819	0.205481	-0.175502	1.11106e-09	3.85957e-07
vcr	Resistant vs Sensitive	cg26421805	cg26421805 (-127102);cg26421805 (-24710)	KIRREL1;CD5L				chr1	0.384468	0.184545	0.277224	0.212318	0.199923	6.07152e-09	1.16993e-06
vcr	Resistant vs Sensitive	cg26569634	cg26569634 (+69502);cg26569634 (-171961)	ODC1;NOL10				chr2	0.412706	0.241052	0.258293	0.208875	0.171654	1.65182e-06	8.70201e-05
vcr	Resistant vs Sensitive	cg26574777	cg26574777 (+308775);cg26574777 (+186139)	GGACT;PCCA				chr13	0.289455	0.109564	0.265378	0.164244	0.179891	2.98123e-10	2.03165e-07
vcr	Resistant vs Sensitive	cg26635451	cg26635451 (-2094)	DUSP6	S_Shore		Promoter_Associated	chr12	0.296433	0.138552	0.230191	0.167479	0.157881	1.26233e-07	1.13044e-05
vcr	Resistant vs Sensitive	cg26639039	cg26639039 (+7483);cg26639039 (+60779)	SLC12A5;NCOA5	Island;N_Shore	TSS200	Unclassified_Cell_type_specific	chr20	0.508471	0.68046	0.250989	0.191448	-0.171989	1.24727e-07	1.12029e-05
vcr	Resistant vs Sensitive	cg26643870	cg26643870 (-2632)	TOB2	S_Shore			chr22	0.297205	0.145347	0.229821	0.165922	0.151858	1.53896e-08	2.26874e-06
vcr	Resistant vs Sensitive	cg26707052	cg26707052 (-48383);cg26707052 (+219871)	RASSF10;ARNTL				chr11	0.271708	0.117143	0.219566	0.129077	0.154565	2.71376e-10	1.94483e-07
vcr	Resistant vs Sensitive	cg26711406	cg26711406 (-30492);cg26711406 (-470216)	FAM92B;GSE1	N_Shelf			chr16	0.321717	0.16014	0.227588	0.143427	0.161576	1.97502e-09	5.53687e-07
vcr	Resistant vs Sensitive	cg26724798	cg26724798 (-969)	HTR3A		TSS1500;TSS1500;TSS1500		chr11	0.453307	0.289675	0.310948	0.317938	0.163631	1.58791e-05	0.000527584
vcr	Resistant vs Sensitive	cg26994885	cg26994885 (+12306);cg26994885 (+103166)	ZDHHC17;CSRP2				chr12	0.264962	0.10452	0.247814	0.160176	0.160442	5.69842e-10	2.69276e-07
vcr	Resistant vs Sensitive	cg27060355	cg27060355 (+148630);cg27060355 (-584464)	THUMPD2;SLC8A1				chr2	0.362315	0.187323	0.265665	0.203473	0.174992	1.91451e-07	1.56221e-05
vcr	Resistant vs Sensitive	cg27125504	cg27125504 (-882)	ITIH4		TSS1500;TSS1500		chr3	0.519044	0.360488	0.273963	0.312843	0.158556	5.24824e-05	0.00136379
vcr	Resistant vs Sensitive	cg27208536	cg27208536 (+20836);cg27208536 (+150110)	HTRA3;ACOX3				chr4	0.359566	0.178969	0.264017	0.207721	0.180597	3.01628e-08	3.73883e-06
vcr	Resistant vs Sensitive	cg27223728	cg27223728 (-3792)	TGFA	S_Shelf			chr2	0.368197	0.180076	0.263759	0.20327	0.188121	5.6801e-11	1.09132e-07
vcr	Resistant vs Sensitive	cg27253454	cg27253454 (+54486);cg27253454 (+91274)	USP43;DHRS7C				chr17	0.321241	0.157599	0.235057	0.152556	0.163642	3.93598e-09	8.61098e-07
vcr	Resistant vs Sensitive	cg27300619	cg27300619 (+92253);cg27300619 (-55276)	CXXC5;PSD2	Island			chr5	0.394525	0.241934	0.196072	0.14315	0.152591	9.0655e-10	3.50884e-07
vcr	Resistant vs Sensitive	cg27383859	cg27383859 (-96994);cg27383859 (+44258)	PDIA5;SEC22A				chr3	0.333426	0.165442	0.219199	0.129876	0.167984	7.79229e-11	1.19318e-07
vcr	Resistant vs Sensitive	cg27466999	cg27466999 (-97513);cg27466999 (+72753)	GNG13;LMF1	N_Shore		Unclassified_Cell_type_specific	chr16	0.336726	0.175293	0.213932	0.142353	0.161433	2.99097e-11	9.46485e-08
vcr	Resistant vs Sensitive	cg27565966	cg27565966 (-62)	CD19		TSS200;TSS200;TSS200;TSS200		chr16	0.315996	0.141404	0.23612	0.146777	0.174591	4.79396e-11	1.06669e-07
vcr	Resistant vs Sensitive	cg27595127	cg27595127 (+237866);cg27595127 (-104203)	MLN;GRM4			Unclassified_Cell_type_specific	chr6	0.352381	0.191441	0.220642	0.153051	0.16094	2.29096e-09	6.04567e-07
vcr	Resistant vs Sensitive	cg27627876	cg27627876 (+99196);cg27627876 (-358257)	BANP;ZNF469	S_Shore;N_Shelf;N_Shelf			chr16	0.592161	0.424834	0.251415	0.253915	0.167327	0.000184969	0.00367771
