## Supplementary Table 4 for "Ex Vivo Drug Responses and Molecular Profiles of 597 Pediatric Acute Lymphoblastic Leukemia Patients"

### Sheet: GEX_signatures_LowHigh_for_Manu
Drug	Comparing groups	GeneID	Gene name	Gene biotype	chromosome	log2FC	lfcSE	stat	pvalue	Adjusted p-value (FDR)
ams	Resistant vs Sensitive	ENSG00000000938	FGR	protein_coding	1	1.42077	0.311176	4.56581	4.97558e-06	0.00113172
ams	Resistant vs Sensitive	ENSG00000004660	CAMKK1	protein_coding	17	1.16648	0.314789	3.7056	0.000210893	0.00936663
ams	Resistant vs Sensitive	ENSG00000004939	SLC4A1	protein_coding	17	1.94734	0.454334	4.28614	1.81803e-05	0.00237324
ams	Resistant vs Sensitive	ENSG00000008128	CDK11A	protein_coding	1	1.1412	0.304289	3.75036	0.000176578	0.00840431
ams	Resistant vs Sensitive	ENSG00000008516	MMP25	protein_coding	16	1.11741	0.31946	3.49783	0.000469068	0.0142543
ams	Resistant vs Sensitive	ENSG00000009694	TENM1	protein_coding	X	1.16639	0.414363	2.81491	0.00487909	0.0497005
ams	Resistant vs Sensitive	ENSG00000011422	PLAUR	protein_coding	19	1.32822	0.307919	4.31355	1.60657e-05	0.00227527
ams	Resistant vs Sensitive	ENSG00000015568	RGPD5	protein_coding	2	1.2069	0.40982	2.94495	0.00323004	0.0395186
ams	Resistant vs Sensitive	ENSG00000018280	SLC11A1	protein_coding	2	1.74556	0.32811	5.32005	1.03738e-07	7.31718e-05
ams	Resistant vs Sensitive	ENSG00000026751	SLAMF7	protein_coding	1	1.22683	0.371619	3.30132	0.000962316	0.0210587
ams	Resistant vs Sensitive	ENSG00000027869	SH2D2A	protein_coding	1	1.3878	0.345918	4.01193	6.02238e-05	0.00461265
ams	Resistant vs Sensitive	ENSG00000029534	ANK1	protein_coding	8	1.55361	0.369098	4.20921	2.56265e-05	0.00291443
ams	Resistant vs Sensitive	ENSG00000031081	ARHGAP31	protein_coding	3	1.30846	0.322095	4.06234	4.85824e-05	0.00398535
ams	Resistant vs Sensitive	ENSG00000033627	ATP6V0A1	protein_coding	17	1.63455	0.32717	4.99601	5.85293e-07	0.000266255
ams	Resistant vs Sensitive	ENSG00000035664	DAPK2	protein_coding	15	1.02313	0.289469	3.53451	0.000408526	0.0134816
ams	Resistant vs Sensitive	ENSG00000038427	VCAN	protein_coding	5	1.07377	0.344998	3.11238	0.00185583	0.0295124
ams	Resistant vs Sensitive	ENSG00000039068	CDH1	protein_coding	16	1.22953	0.39621	3.10324	0.00191416	0.0300579
ams	Resistant vs Sensitive	ENSG00000042062	RIPOR3	protein_coding	20	2.09335	0.440897	4.74793	2.05506e-06	0.000642718
ams	Resistant vs Sensitive	ENSG00000042980	ADAM28	protein_coding	8	2.43255	0.398614	6.10253	1.04399e-09	5.22414e-06
ams	Resistant vs Sensitive	ENSG00000047597	XK	protein_coding	X	1.81625	0.395721	4.58972	4.43841e-06	0.00107806
ams	Resistant vs Sensitive	ENSG00000049089	COL9A2	protein_coding	1	1.05605	0.282529	3.73783	0.000185613	0.00868043
ams	Resistant vs Sensitive	ENSG00000049323	LTBP1	protein_coding	2	1.33863	0.381466	3.50917	0.000449505	0.0141901
ams	Resistant vs Sensitive	ENSG00000050438	SLC4A8	protein_coding	12	1.08518	0.336292	3.22689	0.00125143	0.0241403
ams	Resistant vs Sensitive	ENSG00000053108	FSTL4	protein_coding	5	2.35222	0.463408	5.07592	3.85633e-07	0.000186746
ams	Resistant vs Sensitive	ENSG00000055483	USP36	protein_coding	17	1.19761	0.303218	3.94965	7.82657e-05	0.0053164
ams	Resistant vs Sensitive	ENSG00000056558	TRAF1	protein_coding	9	1.61317	0.277493	5.81339	6.12213e-09	1.14882e-05
ams	Resistant vs Sensitive	ENSG00000063127	SLC6A16	protein_coding	19	1.22973	0.310661	3.95844	7.54403e-05	0.00523913
ams	Resistant vs Sensitive	ENSG00000064201	TSPAN32	protein_coding	11	1.02563	0.335464	3.05734	0.0022331	0.0326737
ams	Resistant vs Sensitive	ENSG00000065989	PDE4A	protein_coding	19	1.14229	0.330248	3.45889	0.000542405	0.0152572
ams	Resistant vs Sensitive	ENSG00000067177	PHKA1	protein_coding	X	1.27622	0.347606	3.67146	0.000241166	0.0100065
ams	Resistant vs Sensitive	ENSG00000068137	PLEKHH3	protein_coding	17	1.35848	0.356324	3.81249	0.000137576	0.00745595
ams	Resistant vs Sensitive	ENSG00000069667	RORA	protein_coding	15	1.50176	0.386978	3.88073	0.000104145	0.00632966
ams	Resistant vs Sensitive	ENSG00000070182	SPTB	protein_coding	14	2.14539	0.433107	4.9535	7.28919e-07	0.000321839
ams	Resistant vs Sensitive	ENSG00000070540	WIPI1	protein_coding	17	1.04534	0.289336	3.61287	0.000302826	0.0114509
ams	Resistant vs Sensitive	ENSG00000070669	ASNS	protein_coding	7	1.11294	0.330569	3.36673	0.000760652	0.0183297
ams	Resistant vs Sensitive	ENSG00000070961	ATP2B1	protein_coding	12	1.26635	0.244131	5.18719	2.13496e-07	0.000118704
ams	Resistant vs Sensitive	ENSG00000072134	EPN2	protein_coding	17	1.06501	0.327083	3.25608	0.00112964	0.0228546
ams	Resistant vs Sensitive	ENSG00000072694	FCGR2B	protein_coding	1	1.51926	0.393114	3.86468	0.000111235	0.00667868
ams	Resistant vs Sensitive	ENSG00000073150	PANX2	protein_coding	22	1.37777	0.469997	2.93145	0.00337381	0.0406313
ams	Resistant vs Sensitive	ENSG00000073792	IGF2BP2	protein_coding	3	1.18723	0.370769	3.20208	0.0013644	0.0251626
ams	Resistant vs Sensitive	ENSG00000073803	MAP3K13	protein_coding	3	1.05612	0.369542	2.85792	0.00426425	0.0459878
ams	Resistant vs Sensitive	ENSG00000073910	FRY	protein_coding	13	1.58637	0.372157	4.26263	2.02034e-05	0.00249277
ams	Resistant vs Sensitive	ENSG00000074657	ZNF532	protein_coding	18	1.98227	0.406597	4.87526	1.08667e-06	0.000429293
ams	Resistant vs Sensitive	ENSG00000075420	FNDC3B	protein_coding	3	1.19011	0.291824	4.07818	4.53903e-05	0.0038644
ams	Resistant vs Sensitive	ENSG00000075426	FOSL2	protein_coding	2	1.1152	0.360085	3.09704	0.00195461	0.0304069
ams	Resistant vs Sensitive	ENSG00000076864	RAP1GAP	protein_coding	1	1.93858	0.440588	4.39997	1.08265e-05	0.0017476
ams	Resistant vs Sensitive	ENSG00000077150	NFKB2	protein_coding	10	1.24069	0.308913	4.0163	5.91182e-05	0.00455119
ams	Resistant vs Sensitive	ENSG00000078401	EDN1	protein_coding	6	2.4685	0.44221	5.58219	2.37507e-08	2.54675e-05
ams	Resistant vs Sensitive	ENSG00000080854	IGSF9B	protein_coding	11	1.36458	0.462545	2.95014	0.00317626	0.0391799
ams	Resistant vs Sensitive	ENSG00000082293	COL19A1	protein_coding	6	2.02399	0.421812	4.79833	1.59995e-06	0.00055857
ams	Resistant vs Sensitive	ENSG00000082438	COBLL1	protein_coding	2	1.86956	0.358946	5.20847	1.90409e-07	0.000109939
ams	Resistant vs Sensitive	ENSG00000084110	HAL	protein_coding	12	1.23167	0.352625	3.49285	0.000477887	0.0144347
ams	Resistant vs Sensitive	ENSG00000085563	ABCB1	protein_coding	7	1.63966	0.401492	4.08392	4.42813e-05	0.00382041
ams	Resistant vs Sensitive	ENSG00000085733	CTTN	protein_coding	11	1.28686	0.367634	3.50037	0.000464604	0.0142067
ams	Resistant vs Sensitive	ENSG00000087085	ACHE	protein_coding	7	1.52609	0.422185	3.61475	0.000300635	0.0114146
ams	Resistant vs Sensitive	ENSG00000089159	PXN	protein_coding	12	1.04684	0.264645	3.95566	7.63236e-05	0.00523913
ams	Resistant vs Sensitive	ENSG00000089847	ANKRD24	protein_coding	19	1.29047	0.439163	2.93848	0.00329823	0.0400602
ams	Resistant vs Sensitive	ENSG00000091129	NRCAM	protein_coding	7	1.83739	0.500568	3.67061	0.000241974	0.0100069
ams	Resistant vs Sensitive	ENSG00000091536	MYO15A	protein_coding	17	1.16585	0.376145	3.09948	0.0019386	0.0302204
ams	Resistant vs Sensitive	ENSG00000092969	TGFB2	protein_coding	1	1.64469	0.408847	4.02275	5.75227e-05	0.0045211
ams	Resistant vs Sensitive	ENSG00000093134	VNN3	protein_coding	6	2.43201	0.433597	5.60892	2.03593e-08	2.35103e-05
ams	Resistant vs Sensitive	ENSG00000096433	ITPR3	protein_coding	6	1.00729	0.292101	3.44843	0.000563861	0.0155887
ams	Resistant vs Sensitive	ENSG00000099985	OSM	protein_coding	22	1.00887	0.333146	3.02831	0.00245923	0.0339319
ams	Resistant vs Sensitive	ENSG00000100024	UPB1	protein_coding	22	1.48189	0.350614	4.22657	2.37283e-05	0.00278289
ams	Resistant vs Sensitive	ENSG00000100346	CACNA1I	protein_coding	22	1.44696	0.415427	3.48307	0.000495697	0.0146484
ams	Resistant vs Sensitive	ENSG00000100351	GRAP2	protein_coding	22	1.21202	0.323394	3.74781	0.000178383	0.00842102
ams	Resistant vs Sensitive	ENSG00000100599	RIN3	protein_coding	14	1.26531	0.29877	4.23506	2.28494e-05	0.0027009
ams	Resistant vs Sensitive	ENSG00000100985	MMP9	protein_coding	20	1.18158	0.380732	3.10345	0.0019128	0.0300579
ams	Resistant vs Sensitive	ENSG00000101162	TUBB1	protein_coding	20	1.24935	0.413279	3.02301	0.00250271	0.0340622
ams	Resistant vs Sensitive	ENSG00000101187	SLCO4A1	protein_coding	20	1.09047	0.358319	3.04329	0.00234004	0.0332343
ams	Resistant vs Sensitive	ENSG00000101190	TCFL5	protein_coding	20	-1.08102	0.294028	-3.67658	0.000236383	0.00985715
ams	Resistant vs Sensitive	ENSG00000102145	GATA1	protein_coding	X	1.36757	0.408229	3.35001	0.000808084	0.0190417
ams	Resistant vs Sensitive	ENSG00000102575	ACP5	protein_coding	19	1.45785	0.336624	4.33079	1.48573e-05	0.00216542
ams	Resistant vs Sensitive	ENSG00000102595	UGGT2	protein_coding	13	1.09863	0.358435	3.06506	0.00217625	0.0322825
ams	Resistant vs Sensitive	ENSG00000103313	MEFV	protein_coding	16	1.14884	0.376512	3.05126	0.00227884	0.0328994
ams	Resistant vs Sensitive	ENSG00000103569	AQP9	protein_coding	15	3.02675	0.464241	6.51979	7.04068e-11	1.05695e-06
ams	Resistant vs Sensitive	ENSG00000104043	ATP8B4	protein_coding	15	1.51542	0.462626	3.27569	0.00105404	0.0221303
ams	Resistant vs Sensitive	ENSG00000104267	CA2	protein_coding	8	1.31504	0.350305	3.75398	0.000174049	0.00840431
ams	Resistant vs Sensitive	ENSG00000104447	TRPS1	protein_coding	8	1.18801	0.359548	3.30416	0.000952619	0.0209862
ams	Resistant vs Sensitive	ENSG00000104970	KIR3DX1	transcribed_unprocessed_pseudogene	19	1.43892	0.432946	3.32356	0.000888759	0.0201794
ams	Resistant vs Sensitive	ENSG00000105610	KLF1	protein_coding	19	1.27122	0.429768	2.95792	0.00309723	0.0385323
ams	Resistant vs Sensitive	ENSG00000106003	LFNG	protein_coding	7	1.15155	0.274052	4.20193	2.64646e-05	0.00296483
ams	Resistant vs Sensitive	ENSG00000108239	TBC1D12	protein_coding	10	2.36593	0.397795	5.94761	2.72089e-09	6.80766e-06
ams	Resistant vs Sensitive	ENSG00000108797	CNTNAP1	protein_coding	17	1.32018	0.320698	4.11659	3.84514e-05	0.00351971
ams	Resistant vs Sensitive	ENSG00000108821	COL1A1	protein_coding	17	1.61475	0.437461	3.69119	0.000223206	0.00951315
ams	Resistant vs Sensitive	ENSG00000108932	SLC16A6	protein_coding	17	1.04649	0.320555	3.2646	0.00109617	0.0224189
ams	Resistant vs Sensitive	ENSG00000109944	JHY	protein_coding	11	1.42609	0.371792	3.83571	0.0001252	0.00701307
ams	Resistant vs Sensitive	ENSG00000110318	CEP126	protein_coding	11	1.22525	0.41006	2.98798	0.00280826	0.0363428
ams	Resistant vs Sensitive	ENSG00000110492	MDK	protein_coding	11	-1.08121	0.295943	-3.65344	0.00025875	0.0103824
ams	Resistant vs Sensitive	ENSG00000110693	SOX6	protein_coding	11	1.97818	0.460958	4.29147	1.77497e-05	0.00237082
ams	Resistant vs Sensitive	ENSG00000111339	ART4	protein_coding	12	1.91794	0.540715	3.54704	0.00038958	0.0131424
ams	Resistant vs Sensitive	ENSG00000111452	ADGRD1	protein_coding	12	1.08715	0.294017	3.69758	0.000217663	0.00951057
ams	Resistant vs Sensitive	ENSG00000111886	GABRR2	protein_coding	6	1.13203	0.291143	3.88822	0.000100983	0.00620757
ams	Resistant vs Sensitive	ENSG00000112232	KHDRBS2	protein_coding	6	1.48086	0.468529	3.16067	0.00157406	0.0273177
ams	Resistant vs Sensitive	ENSG00000113263	ITK	protein_coding	5	1.16618	0.3987	2.92497	0.00344495	0.0408819
ams	Resistant vs Sensitive	ENSG00000113296	THBS4	protein_coding	5	1.24433	0.381355	3.26291	0.00110274	0.0224617
ams	Resistant vs Sensitive	ENSG00000115107	STEAP3	protein_coding	2	1.48607	0.378268	3.92861	8.54369e-05	0.00562535
ams	Resistant vs Sensitive	ENSG00000115339	GALNT3	protein_coding	2	1.20755	0.355839	3.39352	0.000690002	0.0174382
ams	Resistant vs Sensitive	ENSG00000115594	IL1R1	protein_coding	2	1.17509	0.386338	3.04161	0.00235315	0.033326
ams	Resistant vs Sensitive	ENSG00000115607	IL18RAP	protein_coding	2	1.44507	0.3207	4.50601	6.60595e-06	0.0012879
ams	Resistant vs Sensitive	ENSG00000115641	FHL2	protein_coding	2	1.44535	0.411662	3.51103	0.000446382	0.0141672
ams	Resistant vs Sensitive	ENSG00000115884	SDC1	protein_coding	2	-1.54784	0.47696	-3.24521	0.00117362	0.0233778
ams	Resistant vs Sensitive	ENSG00000116254	CHD5	protein_coding	1	1.23153	0.38034	3.23798	0.00120379	0.0236504
ams	Resistant vs Sensitive	ENSG00000116675	DNAJC6	protein_coding	1	1.55227	0.363377	4.27178	1.93917e-05	0.00245067
ams	Resistant vs Sensitive	ENSG00000116711	PLA2G4A	protein_coding	1	1.29402	0.376817	3.43409	0.000594543	0.0160238
ams	Resistant vs Sensitive	ENSG00000117090	SLAMF1	protein_coding	1	1.42797	0.400078	3.56924	0.000358021	0.0126477
ams	Resistant vs Sensitive	ENSG00000117115	PADI2	protein_coding	1	1.1525	0.298546	3.86037	0.000113217	0.00668486
ams	Resistant vs Sensitive	ENSG00000117298	ECE1	protein_coding	1	1.02553	0.303447	3.3796	0.000725915	0.017894
ams	Resistant vs Sensitive	ENSG00000118515	SGK1	protein_coding	6	1.06411	0.328395	3.24034	0.00119389	0.0235375
ams	Resistant vs Sensitive	ENSG00000118520	ARG1	protein_coding	6	1.09958	0.382733	2.87297	0.00406634	0.0447864
ams	Resistant vs Sensitive	ENSG00000118985	ELL2	protein_coding	5	1.02549	0.303885	3.37461	0.000739193	0.0180057
ams	Resistant vs Sensitive	ENSG00000118997	DNAH7	protein_coding	2	1.21129	0.38455	3.14988	0.00163339	0.0280187
ams	Resistant vs Sensitive	ENSG00000119121	TRPM6	protein_coding	9	1.29515	0.407425	3.17887	0.00147851	0.026423
ams	Resistant vs Sensitive	ENSG00000119508	NR4A3	protein_coding	9	1.39055	0.429963	3.23412	0.00122017	0.0237772
ams	Resistant vs Sensitive	ENSG00000119737	GPR75	protein_coding	2	1.10664	0.306602	3.60938	0.000306933	0.0115263
ams	Resistant vs Sensitive	ENSG00000120318	ARAP3	protein_coding	5	1.22843	0.354742	3.46288	0.000534434	0.0152238
ams	Resistant vs Sensitive	ENSG00000120594	PLXDC2	protein_coding	10	1.20692	0.401663	3.00481	0.00265745	0.0352378
ams	Resistant vs Sensitive	ENSG00000120875	DUSP4	protein_coding	8	1.49816	0.455715	3.28749	0.00101085	0.0215692
ams	Resistant vs Sensitive	ENSG00000121653	MAPK8IP1	protein_coding	11	1.12479	0.341066	3.29786	0.000974245	0.0211932
ams	Resistant vs Sensitive	ENSG00000122223	CD244	protein_coding	1	1.37254	0.388747	3.53068	0.000414499	0.0135862
ams	Resistant vs Sensitive	ENSG00000122641	INHBA	protein_coding	7	2.30066	0.385126	5.97378	2.31821e-09	6.80766e-06
ams	Resistant vs Sensitive	ENSG00000122644	ARL4A	protein_coding	7	1.2044	0.314496	3.8296	0.00012835	0.0071208
ams	Resistant vs Sensitive	ENSG00000122863	CHST3	protein_coding	10	-1.32981	0.443086	-3.00125	0.0026887	0.0354118
ams	Resistant vs Sensitive	ENSG00000123358	NR4A1	protein_coding	12	1.1585	0.334047	3.46807	0.00052422	0.0150758
ams	Resistant vs Sensitive	ENSG00000123643	SLC36A1	protein_coding	5	1.17506	0.289648	4.05685	4.97395e-05	0.0040581
ams	Resistant vs Sensitive	ENSG00000123689	G0S2	protein_coding	1	1.44572	0.376117	3.84381	0.00012114	0.00683283
ams	Resistant vs Sensitive	ENSG00000124006	OBSL1	protein_coding	2	1.75666	0.620228	2.83228	0.00462169	0.0482238
ams	Resistant vs Sensitive	ENSG00000124256	ZBP1	protein_coding	20	1.3885	0.326582	4.25161	2.12237e-05	0.00256943
ams	Resistant vs Sensitive	ENSG00000124507	PACSIN1	protein_coding	6	1.29015	0.341685	3.77585	0.000159462	0.00806008
ams	Resistant vs Sensitive	ENSG00000124731	TREM1	protein_coding	6	1.99039	0.351214	5.66718	1.45167e-08	1.81604e-05
ams	Resistant vs Sensitive	ENSG00000124813	RUNX2	protein_coding	6	1.14552	0.328296	3.4893	0.000484286	0.0144823
ams	Resistant vs Sensitive	ENSG00000126262	FFAR2	protein_coding	19	1.55294	0.460179	3.37465	0.0007391	0.0180057
ams	Resistant vs Sensitive	ENSG00000126353	CCR7	protein_coding	17	1.07364	0.343446	3.12609	0.00177145	0.0288485
ams	Resistant vs Sensitive	ENSG00000127074	RGS13	protein_coding	1	1.80029	0.538551	3.34285	0.00082924	0.0193454
ams	Resistant vs Sensitive	ENSG00000128218	VPREB3	protein_coding	22	-1.13696	0.34172	-3.32715	0.000877386	0.0200208
ams	Resistant vs Sensitive	ENSG00000128271	ADORA2A	protein_coding	22	2.12949	0.666506	3.19501	0.00139825	0.025505
ams	Resistant vs Sensitive	ENSG00000128322	IGLL1	protein_coding	22	-1.27179	0.38868	-3.27207	0.00106763	0.0221985
ams	Resistant vs Sensitive	ENSG00000128342	LIF	protein_coding	22	1.91342	0.437804	4.3705	1.23961e-05	0.00192429
ams	Resistant vs Sensitive	ENSG00000128383	APOBEC3A	protein_coding	22	1.21593	0.344077	3.53388	0.000409513	0.0134816
ams	Resistant vs Sensitive	ENSG00000128578	STRIP2	protein_coding	7	1.02609	0.26264	3.90684	9.35107e-05	0.00594823
ams	Resistant vs Sensitive	ENSG00000128683	GAD1	protein_coding	2	1.47171	0.492872	2.986	0.00282657	0.0364819
ams	Resistant vs Sensitive	ENSG00000129450	SIGLEC9	protein_coding	19	1.24893	0.417085	2.99442	0.00274969	0.0358319
ams	Resistant vs Sensitive	ENSG00000130158	DOCK6	protein_coding	19	1.97638	0.520993	3.79348	0.000148549	0.00773084
ams	Resistant vs Sensitive	ENSG00000130595	TNNT3	protein_coding	11	2.3108	0.449215	5.14408	2.68839e-07	0.000144136
ams	Resistant vs Sensitive	ENSG00000130821	SLC6A8	protein_coding	X	1.63729	0.366457	4.46788	7.8997e-06	0.0014288
ams	Resistant vs Sensitive	ENSG00000130844	ZNF331	protein_coding	19	1.00039	0.253461	3.94693	7.91592e-05	0.00535119
ams	Resistant vs Sensitive	ENSG00000131981	LGALS3	protein_coding	14	1.37657	0.300195	4.5856	4.52675e-06	0.00107866
ams	Resistant vs Sensitive	ENSG00000132205	EMILIN2	protein_coding	18	1.22195	0.322711	3.78651	0.000152778	0.00784392
ams	Resistant vs Sensitive	ENSG00000132510	KDM6B	protein_coding	17	1.45388	0.316815	4.58906	4.45243e-06	0.00107806
ams	Resistant vs Sensitive	ENSG00000132704	FCRL2	protein_coding	1	1.49976	0.424289	3.53476	0.000408139	0.0134816
ams	Resistant vs Sensitive	ENSG00000133069	TMCC2	protein_coding	1	1.37129	0.440286	3.11454	0.00184232	0.0294253
ams	Resistant vs Sensitive	ENSG00000133477	FAM83F	protein_coding	22	2.08302	0.450758	4.62115	3.81617e-06	0.000987729
ams	Resistant vs Sensitive	ENSG00000133742	CA1	protein_coding	8	1.67837	0.467582	3.58947	0.000331349	0.0120441
ams	Resistant vs Sensitive	ENSG00000133816	MICAL2	protein_coding	11	1.79081	0.353653	5.06375	4.1108e-07	0.000192848
ams	Resistant vs Sensitive	ENSG00000134107	BHLHE40	protein_coding	3	1.02099	0.342549	2.98055	0.00287727	0.0368546
ams	Resistant vs Sensitive	ENSG00000134317	GRHL1	protein_coding	2	1.04609	0.348354	3.00296	0.00267364	0.0353005
ams	Resistant vs Sensitive	ENSG00000134508	CABLES1	protein_coding	18	1.54217	0.429363	3.59177	0.000328439	0.0120068
ams	Resistant vs Sensitive	ENSG00000134532	SOX5	protein_coding	12	1.50783	0.437386	3.44736	0.000566101	0.0156219
ams	Resistant vs Sensitive	ENSG00000134755	DSC2	protein_coding	18	1.11549	0.373741	2.98465	0.00283904	0.036552
ams	Resistant vs Sensitive	ENSG00000134827	TCN1	protein_coding	11	1.34958	0.445423	3.02988	0.00244655	0.0338815
ams	Resistant vs Sensitive	ENSG00000134830	C5AR2	protein_coding	19	1.55297	0.373954	4.15284	3.2837e-05	0.00324774
ams	Resistant vs Sensitive	ENSG00000135074	ADAM19	protein_coding	5	1.28179	0.265431	4.82909	1.37159e-06	0.000502203
ams	Resistant vs Sensitive	ENSG00000135218	CD36	protein_coding	7	1.09012	0.357198	3.05186	0.00227426	0.0328914
ams	Resistant vs Sensitive	ENSG00000135269	TES	protein_coding	7	1.3623	0.362471	3.75837	0.000171024	0.00836288
ams	Resistant vs Sensitive	ENSG00000135436	FAM186B	protein_coding	12	1.45525	0.394008	3.69346	0.000221223	0.00951315
ams	Resistant vs Sensitive	ENSG00000135525	MAP7	protein_coding	6	1.44825	0.44098	3.28418	0.00102281	0.021687
ams	Resistant vs Sensitive	ENSG00000135636	DYSF	protein_coding	2	1.08575	0.308013	3.52503	0.00042344	0.013759
ams	Resistant vs Sensitive	ENSG00000135838	NPL	protein_coding	1	1.6464	0.335676	4.90471	9.35645e-07	0.000390164
ams	Resistant vs Sensitive	ENSG00000136098	NEK3	protein_coding	13	1.0105	0.257651	3.92198	8.78241e-05	0.00570557
ams	Resistant vs Sensitive	ENSG00000136193	SCRN1	protein_coding	7	1.18333	0.418435	2.828	0.00468396	0.0485605
ams	Resistant vs Sensitive	ENSG00000136531	SCN2A	protein_coding	2	1.60143	0.512558	3.1244	0.00178171	0.0288485
ams	Resistant vs Sensitive	ENSG00000136541	ERMN	protein_coding	2	1.40084	0.4576	3.06128	0.00220395	0.0324508
ams	Resistant vs Sensitive	ENSG00000136689	IL1RN	protein_coding	2	1.68832	0.44276	3.81318	0.000137193	0.00745595
ams	Resistant vs Sensitive	ENSG00000136842	TMOD1	protein_coding	9	1.73311	0.38338	4.52061	6.16603e-06	0.00126909
ams	Resistant vs Sensitive	ENSG00000136929	HEMGN	protein_coding	9	1.46732	0.45684	3.21189	0.00131867	0.0247902
ams	Resistant vs Sensitive	ENSG00000137198	GMPR	protein_coding	6	1.9824	0.422183	4.69558	2.65845e-06	0.000782522
ams	Resistant vs Sensitive	ENSG00000137267	TUBB2A	protein_coding	6	1.03691	0.343293	3.02049	0.00252366	0.0342718
ams	Resistant vs Sensitive	ENSG00000137460	FHDC1	protein_coding	4	1.80693	0.395614	4.56742	4.93767e-06	0.00113172
ams	Resistant vs Sensitive	ENSG00000137801	THBS1	protein_coding	15	1.50337	0.466949	3.21956	0.00128387	0.0244586
ams	Resistant vs Sensitive	ENSG00000137877	SPTBN5	protein_coding	15	1.29963	0.354984	3.6611	0.000251131	0.0103005
ams	Resistant vs Sensitive	ENSG00000137878	GCOM1	protein_coding	15	1.14743	0.399124	2.87487	0.00404199	0.0446164
ams	Resistant vs Sensitive	ENSG00000138378	STAT4	protein_coding	2	1.43421	0.380301	3.77125	0.000162433	0.00815533
ams	Resistant vs Sensitive	ENSG00000138448	ITGAV	protein_coding	2	1.46566	0.382732	3.82946	0.000128426	0.0071208
ams	Resistant vs Sensitive	ENSG00000138623	SEMA7A	protein_coding	15	1.43652	0.414803	3.46313	0.000533926	0.0152238
ams	Resistant vs Sensitive	ENSG00000138670	RASGEF1B	protein_coding	4	1.13253	0.289608	3.91056	9.20839e-05	0.00590753
ams	Resistant vs Sensitive	ENSG00000139112	GABARAPL1	protein_coding	12	1.14484	0.322252	3.55264	0.000381389	0.0130717
ams	Resistant vs Sensitive	ENSG00000139631	CSAD	protein_coding	12	1.04826	0.25644	4.08775	4.35586e-05	0.00381652
ams	Resistant vs Sensitive	ENSG00000140009	ESR2	protein_coding	14	2.28161	0.430013	5.30592	1.12107e-07	7.31718e-05
ams	Resistant vs Sensitive	ENSG00000140287	HDC	protein_coding	15	2.09763	0.495132	4.23651	2.27024e-05	0.0027009
ams	Resistant vs Sensitive	ENSG00000140332	TLE3	protein_coding	15	1.26277	0.327352	3.85753	0.000114537	0.00668486
ams	Resistant vs Sensitive	ENSG00000140379	BCL2A1	protein_coding	15	1.23286	0.283915	4.34238	1.4095e-05	0.00211595
ams	Resistant vs Sensitive	ENSG00000140403	DNAJA4	protein_coding	15	1.42973	0.344564	4.1494	3.33353e-05	0.00324774
ams	Resistant vs Sensitive	ENSG00000140416	TPM1	protein_coding	15	1.22395	0.257551	4.75227	2.0115e-06	0.000642482
ams	Resistant vs Sensitive	ENSG00000140678	ITGAX	protein_coding	16	1.91831	0.358353	5.35311	8.64532e-08	7.2102e-05
ams	Resistant vs Sensitive	ENSG00000140859	KIFC3	protein_coding	16	1.12183	0.371436	3.02024	0.00252574	0.0342718
ams	Resistant vs Sensitive	ENSG00000141293	SKAP1	protein_coding	17	1.07949	0.371931	2.90239	0.00370328	0.0427973
ams	Resistant vs Sensitive	ENSG00000141404	GNAL	protein_coding	18	1.04183	0.333345	3.12538	0.00177573	0.0288485
ams	Resistant vs Sensitive	ENSG00000141469	SLC14A1	protein_coding	18	1.3687	0.382851	3.57502	0.000350208	0.0125773
ams	Resistant vs Sensitive	ENSG00000141526	SLC16A3	protein_coding	17	1.48737	0.280185	5.30853	1.10516e-07	7.31718e-05
ams	Resistant vs Sensitive	ENSG00000141736	ERBB2	protein_coding	17	1.04863	0.250496	4.18622	2.83642e-05	0.0031541
ams	Resistant vs Sensitive	ENSG00000142178	SIK1	protein_coding	21	1.36909	0.367893	3.72143	0.000198095	0.00901499
ams	Resistant vs Sensitive	ENSG00000142396	ERVK3-1	protein_coding	19	1.23362	0.296688	4.15797	3.21091e-05	0.00324774
ams	Resistant vs Sensitive	ENSG00000142621	FHAD1	protein_coding	1	1.79896	0.485333	3.70666	0.000210014	0.00935529
ams	Resistant vs Sensitive	ENSG00000143297	FCRL5	protein_coding	1	1.32886	0.371992	3.57229	0.000353872	0.0126184
ams	Resistant vs Sensitive	ENSG00000143416	SELENBP1	protein_coding	1	1.7713	0.459493	3.8549	0.000115778	0.00668486
ams	Resistant vs Sensitive	ENSG00000143776	CDC42BPA	protein_coding	1	1.24674	0.440752	2.82866	0.00467432	0.0485313
ams	Resistant vs Sensitive	ENSG00000143851	PTPN7	protein_coding	1	1.16426	0.312394	3.72689	0.000193857	0.00893832
ams	Resistant vs Sensitive	ENSG00000143995	MEIS1	protein_coding	2	1.13254	0.343523	3.29683	0.000977826	0.0212017
ams	Resistant vs Sensitive	ENSG00000144152	FBLN7	protein_coding	2	1.88872	0.411361	4.59139	4.4031e-06	0.00107806
ams	Resistant vs Sensitive	ENSG00000144893	MED12L	protein_coding	3	1.90494	0.401978	4.73891	2.14871e-06	0.000658295
ams	Resistant vs Sensitive	ENSG00000144959	NCEH1	protein_coding	3	1.01834	0.247659	4.11185	3.92503e-05	0.00354955
ams	Resistant vs Sensitive	ENSG00000145113	MUC4	protein_coding	3	1.27814	0.450469	2.83736	0.00454876	0.0476907
ams	Resistant vs Sensitive	ENSG00000145335	SNCA	protein_coding	4	1.96885	0.408291	4.82217	1.42002e-06	0.000507555
ams	Resistant vs Sensitive	ENSG00000145416	MARCHF1	protein_coding	4	1.13697	0.357583	3.17961	0.00147474	0.0264186
ams	Resistant vs Sensitive	ENSG00000145730	PAM	protein_coding	5	1.08056	0.294323	3.67132	0.000241298	0.0100065
ams	Resistant vs Sensitive	ENSG00000147231	RADX	protein_coding	X	1.79357	0.536533	3.34289	0.000829102	0.0193454
ams	Resistant vs Sensitive	ENSG00000147454	SLC25A37	protein_coding	8	1.24106	0.226027	5.49075	4.00229e-08	4.00549e-05
ams	Resistant vs Sensitive	ENSG00000147459	DOCK5	protein_coding	8	1.30918	0.354608	3.6919	0.000222587	0.00951315
ams	Resistant vs Sensitive	ENSG00000148483	TMEM236	protein_coding	10	-1.29355	0.428695	-3.01741	0.00254943	0.0343855
ams	Resistant vs Sensitive	ENSG00000149292	TTC12	protein_coding	11	1.21308	0.36435	3.32942	0.000870261	0.0199456
ams	Resistant vs Sensitive	ENSG00000149516	MS4A3	protein_coding	11	1.272	0.451911	2.8147	0.00488224	0.0497005
ams	Resistant vs Sensitive	ENSG00000149527	PLCH2	protein_coding	1	1.00208	0.330583	3.03125	0.0024354	0.0338757
ams	Resistant vs Sensitive	ENSG00000149564	ESAM	protein_coding	11	1.29353	0.429769	3.00983	0.00261393	0.034899
ams	Resistant vs Sensitive	ENSG00000151012	SLC7A11	protein_coding	4	1.37696	0.428827	3.211	0.00132274	0.0247902
ams	Resistant vs Sensitive	ENSG00000151062	CACNA2D4	protein_coding	12	1.53329	0.330739	4.63596	3.55292e-06	0.000935728
ams	Resistant vs Sensitive	ENSG00000151090	THRB	protein_coding	3	1.25087	0.436736	2.86412	0.0041817	0.0457132
ams	Resistant vs Sensitive	ENSG00000151150	ANK3	protein_coding	10	1.69153	0.39247	4.30996	1.63285e-05	0.00229088
ams	Resistant vs Sensitive	ENSG00000151320	AKAP6	protein_coding	14	1.25677	0.366033	3.43348	0.000595878	0.016031
ams	Resistant vs Sensitive	ENSG00000151651	ADAM8	protein_coding	10	1.13884	0.268184	4.2465	2.17139e-05	0.00260776
ams	Resistant vs Sensitive	ENSG00000151718	WWC2	protein_coding	4	1.33598	0.426512	3.13234	0.00173417	0.0286396
ams	Resistant vs Sensitive	ENSG00000151726	ACSL1	protein_coding	4	1.14494	0.377586	3.03225	0.00242739	0.0338757
ams	Resistant vs Sensitive	ENSG00000152078	TLCD4	protein_coding	1	1.37816	0.440706	3.12717	0.00176499	0.028817
ams	Resistant vs Sensitive	ENSG00000152207	CYSLTR2	protein_coding	13	1.39933	0.400407	3.49476	0.00047449	0.014361
ams	Resistant vs Sensitive	ENSG00000152527	PLEKHH2	protein_coding	2	1.44772	0.452927	3.19637	0.00139169	0.025447
ams	Resistant vs Sensitive	ENSG00000152689	RASGRP3	protein_coding	2	1.31837	0.313557	4.20455	2.61599e-05	0.00295272
ams	Resistant vs Sensitive	ENSG00000152894	PTPRK	protein_coding	6	-1.38556	0.450061	-3.0786	0.00207975	0.0315685
ams	Resistant vs Sensitive	ENSG00000153208	MERTK	protein_coding	2	1.46294	0.417029	3.50801	0.000451475	0.0141901
ams	Resistant vs Sensitive	ENSG00000153234	NR4A2	protein_coding	2	1.44184	0.323066	4.46299	8.08236e-06	0.00144443
ams	Resistant vs Sensitive	ENSG00000153898	MCOLN2	protein_coding	1	2.43755	0.521038	4.67825	2.89332e-06	0.000819519
ams	Resistant vs Sensitive	ENSG00000154102	C16orf74	protein_coding	16	1.27026	0.416314	3.05121	0.0022792	0.0328994
ams	Resistant vs Sensitive	ENSG00000154146	NRGN	protein_coding	11	1.58324	0.46248	3.42338	0.000618481	0.0164039
ams	Resistant vs Sensitive	ENSG00000154265	ABCA5	protein_coding	17	1.4078	0.295336	4.76676	1.87211e-06	0.000622566
ams	Resistant vs Sensitive	ENSG00000154310	TNIK	protein_coding	3	1.42437	0.365939	3.89236	9.92725e-05	0.00615817
ams	Resistant vs Sensitive	ENSG00000154917	RAB6B	protein_coding	3	1.77024	0.445761	3.97127	7.14914e-05	0.00508765
ams	Resistant vs Sensitive	ENSG00000155158	TTC39B	protein_coding	9	1.033	0.340131	3.03706	0.00238898	0.0335023
ams	Resistant vs Sensitive	ENSG00000155307	SAMSN1	protein_coding	21	1.26258	0.33567	3.76138	0.000168977	0.00828981
ams	Resistant vs Sensitive	ENSG00000155657	TTN	protein_coding	2	1.08998	0.348358	3.12889	0.00175467	0.0288005
ams	Resistant vs Sensitive	ENSG00000155749	FLACC1	protein_coding	2	1.28069	0.260314	4.91978	8.66398e-07	0.00037161
ams	Resistant vs Sensitive	ENSG00000156042	CFAP70	protein_coding	10	1.03993	0.287365	3.61885	0.000295919	0.011275
ams	Resistant vs Sensitive	ENSG00000156381	ANKRD9	protein_coding	14	1.08255	0.310495	3.48653	0.000489333	0.0145463
ams	Resistant vs Sensitive	ENSG00000156475	PPP2R2B	protein_coding	5	1.40638	0.460638	3.05311	0.00226482	0.0328497
ams	Resistant vs Sensitive	ENSG00000157483	MYO1E	protein_coding	15	1.46093	0.352762	4.1414	3.45195e-05	0.00332184
ams	Resistant vs Sensitive	ENSG00000157551	KCNJ15	protein_coding	21	1.46804	0.407529	3.60229	0.000315423	0.0116917
ams	Resistant vs Sensitive	ENSG00000157933	SKI	protein_coding	1	1.38226	0.33039	4.18374	2.86756e-05	0.00316528
ams	Resistant vs Sensitive	ENSG00000158050	DUSP2	protein_coding	2	1.13718	0.347857	3.26909	0.00107893	0.0222918
ams	Resistant vs Sensitive	ENSG00000158578	ALAS2	protein_coding	X	1.96202	0.491935	3.98836	6.6531e-05	0.00483589
ams	Resistant vs Sensitive	ENSG00000158856	DMTN	protein_coding	8	2.1983	0.469533	4.68188	2.84251e-06	0.000819519
ams	Resistant vs Sensitive	ENSG00000159674	SPON2	protein_coding	4	1.19953	0.348548	3.44151	0.000578473	0.0158592
ams	Resistant vs Sensitive	ENSG00000160588	MPZL3	protein_coding	11	1.20262	0.345181	3.48404	0.000493904	0.0146242
ams	Resistant vs Sensitive	ENSG00000160683	CXCR5	protein_coding	11	1.72535	0.404819	4.26202	2.02583e-05	0.00249277
ams	Resistant vs Sensitive	ENSG00000160789	LMNA	protein_coding	1	1.53219	0.468846	3.268	0.00108308	0.0222918
ams	Resistant vs Sensitive	ENSG00000160883	HK3	protein_coding	5	1.45111	0.358141	4.05178	5.0829e-05	0.00412457
ams	Resistant vs Sensitive	ENSG00000161133	USP41	protein_coding	22	-1.60846	0.381588	-4.21518	2.49575e-05	0.00286002
ams	Resistant vs Sensitive	ENSG00000161381	PLXDC1	protein_coding	17	1.49571	0.334307	4.47407	7.67459e-06	0.00142236
ams	Resistant vs Sensitive	ENSG00000161912	ADCY10P1	transcribed_unprocessed_pseudogene	6	1.28047	0.297699	4.30122	1.6986e-05	0.00231813
ams	Resistant vs Sensitive	ENSG00000161921	CXCL16	protein_coding	17	1.60444	0.279537	5.73964	9.48797e-09	1.58259e-05
ams	Resistant vs Sensitive	ENSG00000161929	SCIMP	protein_coding	17	1.51908	0.44269	3.43147	0.000600324	0.0160643
ams	Resistant vs Sensitive	ENSG00000162367	TAL1	protein_coding	1	1.59972	0.392812	4.07249	4.65135e-05	0.00387922
ams	Resistant vs Sensitive	ENSG00000162390	ACOT11	protein_coding	1	1.16948	0.346179	3.37826	0.00072945	0.0179223
ams	Resistant vs Sensitive	ENSG00000162599	NFIA	protein_coding	1	1.25649	0.30285	4.14888	3.34107e-05	0.00324774
ams	Resistant vs Sensitive	ENSG00000162722	TRIM58	protein_coding	1	1.89896	0.420083	4.52043	6.17129e-06	0.00126909
ams	Resistant vs Sensitive	ENSG00000162747	FCGR3B	protein_coding	1	2.37455	0.488733	4.85859	1.18224e-06	0.000455072
ams	Resistant vs Sensitive	ENSG00000163220	S100A9	protein_coding	1	1.04344	0.314585	3.31689	0.000910244	0.020456
ams	Resistant vs Sensitive	ENSG00000163221	S100A12	protein_coding	1	1.04044	0.335622	3.10002	0.00193505	0.0301965
ams	Resistant vs Sensitive	ENSG00000163251	FZD5	protein_coding	2	1.02039	0.24913	4.09581	4.20697e-05	0.003715
ams	Resistant vs Sensitive	ENSG00000163393	SLC22A15	protein_coding	1	1.42959	0.371066	3.85265	0.000116849	0.00671574
ams	Resistant vs Sensitive	ENSG00000163421	PROK2	protein_coding	3	1.52102	0.445475	3.41439	0.000639261	0.0166897
ams	Resistant vs Sensitive	ENSG00000163563	MNDA	protein_coding	1	1.15824	0.38006	3.04753	0.00230732	0.0331328
ams	Resistant vs Sensitive	ENSG00000163577	EIF5A2	protein_coding	3	1.51431	0.414558	3.65284	0.000259352	0.0103824
ams	Resistant vs Sensitive	ENSG00000163975	MELTF	protein_coding	3	1.28883	0.363024	3.55026	0.00038485	0.0131067
ams	Resistant vs Sensitive	ENSG00000163993	S100P	protein_coding	4	1.25668	0.36965	3.39966	0.000674688	0.0173432
ams	Resistant vs Sensitive	ENSG00000164023	SGMS2	protein_coding	4	1.21366	0.404535	3.00014	0.00269856	0.0354476
ams	Resistant vs Sensitive	ENSG00000164398	ACSL6	protein_coding	5	1.1905	0.405801	2.93371	0.00334937	0.0403862
ams	Resistant vs Sensitive	ENSG00000164659	ELAPOR2	protein_coding	7	1.3501	0.423936	3.18469	0.00144911	0.0261482
ams	Resistant vs Sensitive	ENSG00000164674	SYTL3	protein_coding	6	1.14724	0.372772	3.07759	0.0020868	0.0316115
ams	Resistant vs Sensitive	ENSG00000164879	CA3	protein_coding	8	1.30403	0.436026	2.99072	0.0027832	0.0361118
ams	Resistant vs Sensitive	ENSG00000164932	CTHRC1	protein_coding	8	-1.7797	0.498302	-3.57153	0.000354899	0.012625
ams	Resistant vs Sensitive	ENSG00000165511	ZNF22-AS1	lncRNA	10	-1.48042	0.461861	-3.20533	0.00134907	0.0250337
ams	Resistant vs Sensitive	ENSG00000165591	FAAH2	protein_coding	X	1.07627	0.283658	3.79425	0.000148088	0.00773084
ams	Resistant vs Sensitive	ENSG00000165702	GFI1B	protein_coding	9	1.52496	0.379485	4.01849	5.85723e-05	0.00455119
ams	Resistant vs Sensitive	ENSG00000165996	HACD1	protein_coding	10	-1.05694	0.271886	-3.88743	0.000101309	0.00620757
ams	Resistant vs Sensitive	ENSG00000166086	JAM3	protein_coding	11	1.38016	0.393772	3.50496	0.00045667	0.0141901
ams	Resistant vs Sensitive	ENSG00000166387	PPFIBP2	protein_coding	11	1.32063	0.330461	3.99631	6.43372e-05	0.00480512
ams	Resistant vs Sensitive	ENSG00000166405	RIC3	protein_coding	11	1.51882	0.372271	4.07987	4.50605e-05	0.0038644
ams	Resistant vs Sensitive	ENSG00000166527	CLEC4D	protein_coding	12	1.51976	0.418303	3.63315	0.000279982	0.0108888
ams	Resistant vs Sensitive	ENSG00000166793	YPEL4	protein_coding	11	1.40766	0.311833	4.51414	6.3574e-06	0.0012725
ams	Resistant vs Sensitive	ENSG00000166825	ANPEP	protein_coding	15	1.28911	0.299479	4.30453	1.67342e-05	0.00230472
ams	Resistant vs Sensitive	ENSG00000166839	ANKDD1A	protein_coding	15	1.22443	0.290434	4.21587	2.48822e-05	0.00286002
ams	Resistant vs Sensitive	ENSG00000166908	PIP4K2C	protein_coding	12	1.21318	0.322342	3.76366	0.000167448	0.00824293
ams	Resistant vs Sensitive	ENSG00000166947	EPB42	protein_coding	15	1.78662	0.494314	3.61435	0.000301106	0.0114146
ams	Resistant vs Sensitive	ENSG00000167173	C15orf39	protein_coding	15	1.00821	0.260363	3.87231	0.000107808	0.00652587
ams	Resistant vs Sensitive	ENSG00000168280	KIF5C	protein_coding	2	1.82429	0.442677	4.12105	3.77149e-05	0.00347347
ams	Resistant vs Sensitive	ENSG00000168852	TPTE2P5	transcribed_unprocessed_pseudogene	13	1.25936	0.406053	3.10146	0.00192569	0.0301607
ams	Resistant vs Sensitive	ENSG00000168917	SLC35G2	protein_coding	3	1.32988	0.418721	3.17605	0.00149297	0.0265777
ams	Resistant vs Sensitive	ENSG00000169184	MN1	protein_coding	22	1.41371	0.445666	3.17213	0.00151323	0.0267174
ams	Resistant vs Sensitive	ENSG00000169203	NPIPB12	protein_coding	16	1.06941	0.332251	3.21869	0.00128776	0.0244706
ams	Resistant vs Sensitive	ENSG00000169246	NPIPB3	protein_coding	16	1.06816	0.307428	3.47449	0.00051182	0.0149964
ams	Resistant vs Sensitive	ENSG00000169403	PTAFR	protein_coding	1	1.08388	0.272934	3.97121	7.1509e-05	0.00508765
ams	Resistant vs Sensitive	ENSG00000169429	CXCL8	protein_coding	4	1.38205	0.402675	3.43218	0.000598746	0.0160507
ams	Resistant vs Sensitive	ENSG00000169877	AHSP	protein_coding	16	1.49475	0.465889	3.20838	0.00133487	0.0249098
ams	Resistant vs Sensitive	ENSG00000169896	ITGAM	protein_coding	16	1.13784	0.272945	4.16874	3.06287e-05	0.00324774
ams	Resistant vs Sensitive	ENSG00000170160	CCDC144A	protein_coding	17	1.21053	0.396881	3.05011	0.00228761	0.032989
ams	Resistant vs Sensitive	ENSG00000170180	GYPA	protein_coding	4	1.41821	0.465636	3.04574	0.00232107	0.0331374
ams	Resistant vs Sensitive	ENSG00000170271	FAXDC2	protein_coding	5	1.37013	0.386247	3.5473	0.000389201	0.0131424
ams	Resistant vs Sensitive	ENSG00000170485	NPAS2	protein_coding	2	1.03861	0.332405	3.12453	0.00178088	0.0288485
ams	Resistant vs Sensitive	ENSG00000170873	MTSS1	protein_coding	8	1.14336	0.327593	3.49019	0.000482684	0.0144823
ams	Resistant vs Sensitive	ENSG00000171045	TSNARE1	protein_coding	8	1.4233	0.323274	4.40277	1.06879e-05	0.0017476
ams	Resistant vs Sensitive	ENSG00000171049	FPR2	protein_coding	19	1.42202	0.442261	3.21534	0.0013029	0.0246647
ams	Resistant vs Sensitive	ENSG00000171051	FPR1	protein_coding	19	1.23316	0.352267	3.50063	0.00046416	0.0142067
ams	Resistant vs Sensitive	ENSG00000171777	RASGRP4	protein_coding	19	1.45394	0.35576	4.08685	4.37277e-05	0.00381652
ams	Resistant vs Sensitive	ENSG00000171860	C3AR1	protein_coding	12	1.09124	0.334253	3.2647	0.0010958	0.0224189
ams	Resistant vs Sensitive	ENSG00000171992	SYNPO	protein_coding	5	1.38503	0.392218	3.53128	0.000413546	0.0135846
ams	Resistant vs Sensitive	ENSG00000172243	CLEC7A	protein_coding	12	1.78678	0.415014	4.30535	1.66721e-05	0.00230472
ams	Resistant vs Sensitive	ENSG00000172508	CARNS1	protein_coding	11	1.12435	0.317108	3.54564	0.000391665	0.0131536
ams	Resistant vs Sensitive	ENSG00000172965	MIR4435-2HG	lncRNA	2	2.07576	0.487659	4.25658	2.07582e-05	0.00253351
ams	Resistant vs Sensitive	ENSG00000173068	BNC2	protein_coding	9	2.04923	0.520835	3.93451	8.33662e-05	0.00553758
ams	Resistant vs Sensitive	ENSG00000173258	ZNF483	protein_coding	9	1.6431	0.410868	3.99909	6.35873e-05	0.00477286
ams	Resistant vs Sensitive	ENSG00000173559	NABP1	protein_coding	2	1.52505	0.336326	4.53445	5.77535e-06	0.00123856
ams	Resistant vs Sensitive	ENSG00000173762	CD7	protein_coding	17	1.19176	0.364099	3.27318	0.00106346	0.0221985
ams	Resistant vs Sensitive	ENSG00000173868	PHOSPHO1	protein_coding	17	1.3534	0.447347	3.02538	0.00248318	0.0340607
ams	Resistant vs Sensitive	ENSG00000173930	SLCO4C1	protein_coding	5	1.14683	0.396511	2.8923	0.00382431	0.0433601
ams	Resistant vs Sensitive	ENSG00000174171	AC020659.1	lncRNA	15	1.26092	0.327064	3.85527	0.000115601	0.00668486
ams	Resistant vs Sensitive	ENSG00000174600	CMKLR1	protein_coding	12	1.12821	0.349482	3.22822	0.00124561	0.0241403
ams	Resistant vs Sensitive	ENSG00000174607	UGT8	protein_coding	4	2.83104	0.481097	5.88454	3.99155e-09	8.56016e-06
ams	Resistant vs Sensitive	ENSG00000175097	RAG2	protein_coding	11	-1.29752	0.31667	-4.09738	4.17861e-05	0.00371179
ams	Resistant vs Sensitive	ENSG00000175352	NRIP3	protein_coding	11	1.2893	0.456884	2.82195	0.00477325	0.0490795
ams	Resistant vs Sensitive	ENSG00000175505	CLCF1	protein_coding	11	1.26512	0.347085	3.64499	0.000267404	0.0106198
ams	Resistant vs Sensitive	ENSG00000175536	LIPT2	protein_coding	11	-1.03264	0.238709	-4.32594	1.51886e-05	0.00219242
ams	Resistant vs Sensitive	ENSG00000175544	CABP4	protein_coding	11	1.1147	0.321785	3.46413	0.000531958	0.0152238
ams	Resistant vs Sensitive	ENSG00000175556	LONRF3	protein_coding	X	1.35164	0.4683	2.88627	0.00389832	0.0435393
ams	Resistant vs Sensitive	ENSG00000176155	CCDC57	protein_coding	17	1.15621	0.238439	4.84908	1.24034e-06	0.000465499
ams	Resistant vs Sensitive	ENSG00000176170	SPHK1	protein_coding	17	1.06466	0.352021	3.02442	0.00249112	0.0340607
ams	Resistant vs Sensitive	ENSG00000176463	SLCO3A1	protein_coding	15	1.00668	0.338993	2.9696	0.00298184	0.0376163
ams	Resistant vs Sensitive	ENSG00000176658	MYO1D	protein_coding	17	1.24372	0.340951	3.64781	0.000264483	0.0105316
ams	Resistant vs Sensitive	ENSG00000176681	LRRC37A	protein_coding	17	1.02674	0.276934	3.70751	0.000209305	0.00935529
ams	Resistant vs Sensitive	ENSG00000176788	BASP1	protein_coding	5	1.17773	0.330026	3.56859	0.000358907	0.0126477
ams	Resistant vs Sensitive	ENSG00000177173	NAP1L4P1	processed_pseudogene	1	1.03905	0.317798	3.26953	0.00107725	0.0222918
ams	Resistant vs Sensitive	ENSG00000177570	SAMD12	protein_coding	8	1.44272	0.473889	3.04442	0.0023313	0.0331415
ams	Resistant vs Sensitive	ENSG00000177688	SUMO4	protein_coding	6	1.11222	0.316503	3.51409	0.00044127	0.0140346
ams	Resistant vs Sensitive	ENSG00000177736	FXNP2	processed_pseudogene	9	1.20419	0.350794	3.43275	0.000597483	0.0160455
ams	Resistant vs Sensitive	ENSG00000178234	GALNT11	protein_coding	7	1.20055	0.327153	3.66968	0.000242854	0.0100157
ams	Resistant vs Sensitive	ENSG00000178404	CEP295NL	protein_coding	17	1.59017	0.447145	3.55627	0.000376151	0.0129217
ams	Resistant vs Sensitive	ENSG00000178538	CA8	protein_coding	8	2.62494	0.493293	5.32126	1.03053e-07	7.31718e-05
ams	Resistant vs Sensitive	ENSG00000178752	ERFE	protein_coding	2	1.11454	0.389787	2.85936	0.00424496	0.0459116
ams	Resistant vs Sensitive	ENSG00000179348	GATA2	protein_coding	3	1.59656	0.507837	3.14385	0.00166739	0.0282116
ams	Resistant vs Sensitive	ENSG00000179361	ARID3B	protein_coding	15	1.01358	0.265086	3.8236	0.000131519	0.0072321
ams	Resistant vs Sensitive	ENSG00000179388	EGR3	protein_coding	8	1.77527	0.362958	4.8911	1.00274e-06	0.000406843
ams	Resistant vs Sensitive	ENSG00000179431	FJX1	protein_coding	11	-1.65881	0.467252	-3.55014	0.000385028	0.0131067
ams	Resistant vs Sensitive	ENSG00000179588	ZFPM1	protein_coding	16	1.12138	0.343132	3.26807	0.00108285	0.0222918
ams	Resistant vs Sensitive	ENSG00000179967	PPP1R14BP3	processed_pseudogene	4	1.22841	0.356145	3.44919	0.000562267	0.0155734
ams	Resistant vs Sensitive	ENSG00000180730	SHISA2	protein_coding	13	-1.83635	0.645918	-2.84301	0.00446903	0.0472459
ams	Resistant vs Sensitive	ENSG00000181264	TLCD5	protein_coding	11	-1.49406	0.475267	-3.14362	0.0016687	0.0282116
ams	Resistant vs Sensitive	ENSG00000181409	AATK	protein_coding	17	1.91828	0.376325	5.09739	3.44362e-07	0.000172319
ams	Resistant vs Sensitive	ENSG00000182230	FAM153B	protein_coding	5	1.51195	0.44861	3.3703	0.000750867	0.0181807
ams	Resistant vs Sensitive	ENSG00000182463	TSHZ2	protein_coding	20	1.84321	0.44641	4.12897	3.64392e-05	0.00341505
ams	Resistant vs Sensitive	ENSG00000182782	HCAR2	protein_coding	12	1.3486	0.420478	3.2073	0.00133986	0.0249117
ams	Resistant vs Sensitive	ENSG00000182796	TMEM198B	transcribed_unitary_pseudogene	12	1.10509	0.38362	2.88068	0.00396812	0.0440677
ams	Resistant vs Sensitive	ENSG00000182809	CRIP2	protein_coding	14	1.75098	0.387333	4.52062	6.16588e-06	0.00126909
ams	Resistant vs Sensitive	ENSG00000182885	ADGRG3	protein_coding	16	1.27913	0.323394	3.95533	7.64301e-05	0.00523913
ams	Resistant vs Sensitive	ENSG00000183019	MCEMP1	protein_coding	19	1.18703	0.316037	3.75598	0.000172664	0.00838844
ams	Resistant vs Sensitive	ENSG00000183091	NEB	protein_coding	2	1.25703	0.362994	3.46295	0.000534289	0.0152238
ams	Resistant vs Sensitive	ENSG00000183111	ARHGEF37	protein_coding	5	1.62949	0.365874	4.45367	8.44135e-06	0.00147351
ams	Resistant vs Sensitive	ENSG00000183508	TENT5C	protein_coding	1	1.45412	0.35187	4.13256	3.5875e-05	0.00338714
ams	Resistant vs Sensitive	ENSG00000183569	SERHL2	protein_coding	22	-1.79192	0.391766	-4.57397	4.78577e-06	0.00112256
ams	Resistant vs Sensitive	ENSG00000183662	TAFA1	protein_coding	3	1.77644	0.504385	3.52199	0.00042832	0.0138278
ams	Resistant vs Sensitive	ENSG00000183696	UPP1	protein_coding	7	2.05658	0.36104	5.69628	1.22452e-08	1.67113e-05
ams	Resistant vs Sensitive	ENSG00000183779	ZNF703	protein_coding	8	1.00161	0.334843	2.9913	0.00277796	0.0360751
ams	Resistant vs Sensitive	ENSG00000184305	CCSER1	protein_coding	4	1.2094	0.385515	3.13711	0.00170619	0.028459
ams	Resistant vs Sensitive	ENSG00000184368	MAP7D2	protein_coding	X	1.14974	0.389994	2.9481	0.00319737	0.0393347
ams	Resistant vs Sensitive	ENSG00000184371	CSF1	protein_coding	1	1.11553	0.360732	3.09242	0.00198535	0.0306941
ams	Resistant vs Sensitive	ENSG00000184613	NELL2	protein_coding	12	1.19806	0.416292	2.87794	0.00400287	0.0443476
ams	Resistant vs Sensitive	ENSG00000184730	APOBR	protein_coding	16	1.16919	0.291608	4.00946	6.08576e-05	0.00463754
ams	Resistant vs Sensitive	ENSG00000184792	OSBP2	protein_coding	22	2.24852	0.42305	5.31503	1.06641e-07	7.31718e-05
ams	Resistant vs Sensitive	ENSG00000184860	SDR42E1	protein_coding	16	1.33599	0.434287	3.07628	0.00209601	0.0316872
ams	Resistant vs Sensitive	ENSG00000185499	MUC1	protein_coding	1	1.10523	0.308422	3.58351	0.000339009	0.0122486
ams	Resistant vs Sensitive	ENSG00000185532	PRKG1	protein_coding	10	1.50863	0.467098	3.22979	0.00123882	0.0240585
ams	Resistant vs Sensitive	ENSG00000185630	PBX1	protein_coding	1	1.89857	0.499203	3.80321	0.000142833	0.00755002
ams	Resistant vs Sensitive	ENSG00000186407	CD300E	protein_coding	17	1.3257	0.428194	3.09603	0.00196131	0.0304796
ams	Resistant vs Sensitive	ENSG00000186431	FCAR	protein_coding	19	1.29959	0.35461	3.66485	0.000247482	0.0101786
ams	Resistant vs Sensitive	ENSG00000186529	CYP4F3	protein_coding	19	1.17616	0.392248	2.9985	0.00271308	0.035571
ams	Resistant vs Sensitive	ENSG00000186583	SPATC1	protein_coding	8	1.31302	0.429812	3.05488	0.0022515	0.0327833
ams	Resistant vs Sensitive	ENSG00000186594	MIR22HG	lncRNA	17	1.25469	0.359976	3.48548	0.000491262	0.0145747
ams	Resistant vs Sensitive	ENSG00000186652	PRG2	protein_coding	11	1.3146	0.453748	2.8972	0.00376505	0.0431539
ams	Resistant vs Sensitive	ENSG00000187010	RHD	protein_coding	1	1.70059	0.501495	3.39105	0.000696248	0.017537
ams	Resistant vs Sensitive	ENSG00000187116	LILRA5	protein_coding	19	1.09164	0.310531	3.51541	0.000439079	0.0139978
ams	Resistant vs Sensitive	ENSG00000187193	MT1X	protein_coding	16	-1.46017	0.38784	-3.76488	0.000166628	0.00824293
ams	Resistant vs Sensitive	ENSG00000187536	TPM3P7	processed_pseudogene	2	1.70937	0.413484	4.13407	3.56397e-05	0.00338622
ams	Resistant vs Sensitive	ENSG00000187699	C2orf88	protein_coding	2	1.12922	0.308831	3.65642	0.000255764	0.0103824
ams	Resistant vs Sensitive	ENSG00000188011	RTP5	protein_coding	2	1.27537	0.381953	3.33909	0.000840542	0.0195317
ams	Resistant vs Sensitive	ENSG00000188211	NCR3LG1	protein_coding	11	1.06453	0.32731	3.25235	0.00114456	0.0230015
ams	Resistant vs Sensitive	ENSG00000188452	CERKL	protein_coding	2	-1.13655	0.39184	-2.90054	0.00372518	0.0429951
ams	Resistant vs Sensitive	ENSG00000188522	FAM83G	protein_coding	17	1.06841	0.377236	2.83221	0.0046227	0.0482238
ams	Resistant vs Sensitive	ENSG00000188536	HBA2	protein_coding	16	1.99191	0.538215	3.70095	0.000214792	0.00945848
ams	Resistant vs Sensitive	ENSG00000188582	PAQR9	protein_coding	3	1.87053	0.526862	3.55033	0.000384748	0.0131067
ams	Resistant vs Sensitive	ENSG00000188672	RHCE	protein_coding	1	1.32031	0.461558	2.86056	0.00422894	0.0458945
ams	Resistant vs Sensitive	ENSG00000188677	PARVB	protein_coding	22	1.72749	0.286326	6.03328	1.60661e-09	6.0296e-06
ams	Resistant vs Sensitive	ENSG00000188897	AC099489.1	protein_coding	16	1.23559	0.353428	3.496	0.00047228	0.014323
ams	Resistant vs Sensitive	ENSG00000188906	LRRK2	protein_coding	12	1.33106	0.329892	4.03483	5.46409e-05	0.00431721
ams	Resistant vs Sensitive	ENSG00000188933	USP32P1	transcribed_unprocessed_pseudogene	17	1.85549	0.567063	3.27211	0.0010675	0.0221985
ams	Resistant vs Sensitive	ENSG00000189152	GRAPL	protein_coding	17	1.08761	0.347688	3.12812	0.00175926	0.0288005
ams	Resistant vs Sensitive	ENSG00000189269	DRICH1	protein_coding	22	1.01352	0.34946	2.90025	0.00372864	0.0429951
ams	Resistant vs Sensitive	ENSG00000189423	USP32P3	transcribed_unprocessed_pseudogene	17	1.38088	0.341958	4.03817	5.38694e-05	0.00427877
ams	Resistant vs Sensitive	ENSG00000196074	SYCP2	protein_coding	20	1.65653	0.370504	4.47102	7.78483e-06	0.00142519
ams	Resistant vs Sensitive	ENSG00000196338	NLGN3	protein_coding	X	1.05483	0.299464	3.5224	0.000427652	0.0138278
ams	Resistant vs Sensitive	ENSG00000196436	NPIPB15	protein_coding	16	1.66266	0.524356	3.17086	0.0015199	0.0267174
ams	Resistant vs Sensitive	ENSG00000196460	RFX8	protein_coding	2	1.39675	0.474008	2.94668	0.00321203	0.0394268
ams	Resistant vs Sensitive	ENSG00000196517	SLC6A9	protein_coding	1	1.05346	0.350253	3.00773	0.00263209	0.0350291
ams	Resistant vs Sensitive	ENSG00000196565	HBG2	protein_coding	11	2.21205	0.562406	3.93319	8.38266e-05	0.00554364
ams	Resistant vs Sensitive	ENSG00000196696	PDXDC2P-NPIPB14P	lncRNA	16	1.02729	0.283311	3.62603	0.000287815	0.0110879
ams	Resistant vs Sensitive	ENSG00000196730	DAPK1	protein_coding	9	1.06738	0.307712	3.46875	0.00052288	0.0150758
ams	Resistant vs Sensitive	ENSG00000196876	SCN8A	protein_coding	12	1.12589	0.283862	3.96635	7.29827e-05	0.00516175
ams	Resistant vs Sensitive	ENSG00000196890	H2BU1	protein_coding	1	1.15964	0.390547	2.96928	0.00298501	0.0376247
ams	Resistant vs Sensitive	ENSG00000197183	NOL4L	protein_coding	20	1.06278	0.298182	3.56419	0.000364981	0.0127487
ams	Resistant vs Sensitive	ENSG00000197208	SLC22A4	protein_coding	5	1.15685	0.308505	3.74985	0.00017694	0.00840431
ams	Resistant vs Sensitive	ENSG00000197249	SERPINA1	protein_coding	14	1.25874	0.367653	3.42373	0.000617689	0.0164039
ams	Resistant vs Sensitive	ENSG00000197329	PELI1	protein_coding	2	1.27022	0.343344	3.69955	0.000215978	0.00948029
ams	Resistant vs Sensitive	ENSG00000197405	C5AR1	protein_coding	19	1.45583	0.36248	4.01632	5.91149e-05	0.00455119
ams	Resistant vs Sensitive	ENSG00000197766	CFD	protein_coding	19	1.30019	0.428999	3.03076	0.00243936	0.0338757
ams	Resistant vs Sensitive	ENSG00000197813	AC011450.1	lncRNA	19	1.14399	0.30019	3.81087	0.000138476	0.0074777
ams	Resistant vs Sensitive	ENSG00000197816	CCDC180	protein_coding	9	1.4908	0.425968	3.4998	0.000465607	0.0142067
ams	Resistant vs Sensitive	ENSG00000197879	MYO1C	protein_coding	17	1.0295	0.359696	2.86215	0.00420781	0.0457601
ams	Resistant vs Sensitive	ENSG00000197993	KEL	protein_coding	7	1.4015	0.40386	3.47027	0.000519931	0.0150695
ams	Resistant vs Sensitive	ENSG00000198088	NUP62CL	protein_coding	X	1.44229	0.454834	3.17102	0.00151905	0.0267174
ams	Resistant vs Sensitive	ENSG00000198336	MYL4	protein_coding	17	1.58783	0.412414	3.8501	0.000118071	0.00671574
ams	Resistant vs Sensitive	ENSG00000198400	NTRK1	protein_coding	1	2.22255	0.564154	3.93962	8.161e-05	0.00544502
ams	Resistant vs Sensitive	ENSG00000198467	TPM2	protein_coding	9	1.1528	0.356061	3.23764	0.00120521	0.0236504
ams	Resistant vs Sensitive	ENSG00000198719	DLL1	protein_coding	6	1.03304	0.362727	2.848	0.00439955	0.0466746
ams	Resistant vs Sensitive	ENSG00000198723	TEX45	protein_coding	19	1.54318	0.539165	2.86216	0.00420765	0.0457601
ams	Resistant vs Sensitive	ENSG00000200534	SNORA33	snoRNA	6	1.03003	0.317624	3.24291	0.00118315	0.0234304
ams	Resistant vs Sensitive	ENSG00000202198	7SK	misc_RNA	6	-4.18709	1.05907	-3.95353	7.7005e-05	0.00525454
ams	Resistant vs Sensitive	ENSG00000203710	CR1	protein_coding	1	1.17938	0.352372	3.34697	0.000816991	0.0191636
ams	Resistant vs Sensitive	ENSG00000204131	NHSL2	protein_coding	X	1.12232	0.391447	2.86711	0.00414234	0.0454235
ams	Resistant vs Sensitive	ENSG00000204186	ZDBF2	protein_coding	2	1.41988	0.391386	3.62783	0.000285818	0.0110585
ams	Resistant vs Sensitive	ENSG00000204577	LILRB3	protein_coding	19	1.31389	0.329475	3.98782	6.66819e-05	0.00483589
ams	Resistant vs Sensitive	ENSG00000204613	TRIM10	protein_coding	6	1.66826	0.462581	3.60642	0.000310453	0.0115646
ams	Resistant vs Sensitive	ENSG00000204681	GABBR1	protein_coding	6	1.08576	0.286783	3.78599	0.000153095	0.00784392
ams	Resistant vs Sensitive	ENSG00000204936	CD177	protein_coding	19	1.38615	0.477015	2.90589	0.00366212	0.0425101
ams	Resistant vs Sensitive	ENSG00000205639	MFSD2B	protein_coding	2	1.242	0.378452	3.2818	0.00103146	0.0218089
ams	Resistant vs Sensitive	ENSG00000205710	C17orf107	protein_coding	17	1.77106	0.32512	5.44739	5.1113e-08	4.51358e-05
ams	Resistant vs Sensitive	ENSG00000205885	C1RL-AS1	lncRNA	12	1.26867	0.343755	3.69063	0.000223697	0.00951315
ams	Resistant vs Sensitive	ENSG00000206077	ZDHHC11B	protein_coding	5	1.46359	0.441092	3.3181	0.000906312	0.0204276
ams	Resistant vs Sensitive	ENSG00000206172	HBA1	protein_coding	16	1.91796	0.540569	3.54803	0.000388118	0.0131424
ams	Resistant vs Sensitive	ENSG00000206948	SNORA36A	snoRNA	X	2.04159	0.447915	4.55799	5.16464e-06	0.00115719
ams	Resistant vs Sensitive	ENSG00000208772	SNORD94	snoRNA	2	1.01897	0.342201	2.97768	0.00290442	0.0371092
ams	Resistant vs Sensitive	ENSG00000211666	IGLV2-14	IG_V_gene	22	1.32251	0.432488	3.05791	0.00222887	0.0326737
ams	Resistant vs Sensitive	ENSG00000211896	IGHG1	IG_C_gene	14	1.12494	0.349948	3.21458	0.00130636	0.024668
ams	Resistant vs Sensitive	ENSG00000211941	IGHV3-11	IG_V_gene	14	1.53492	0.507509	3.02442	0.00249112	0.0340607
ams	Resistant vs Sensitive	ENSG00000211945	IGHV1-18	IG_V_gene	14	1.53808	0.453771	3.38956	0.000700058	0.017574
ams	Resistant vs Sensitive	ENSG00000211956	IGHV4-34	IG_V_gene	14	-1.404	0.497616	-2.82144	0.00478082	0.0490901
ams	Resistant vs Sensitive	ENSG00000213137	ARF1P2	processed_pseudogene	12	1.09103	0.380814	2.86499	0.00417024	0.0456627
ams	Resistant vs Sensitive	ENSG00000213197	NUDCP1	processed_pseudogene	2	2.17593	0.483917	4.49649	6.90844e-06	0.00131686
ams	Resistant vs Sensitive	ENSG00000213250	RBMS2P1	processed_pseudogene	12	1.09145	0.371302	2.93953	0.00328707	0.0400207
ams	Resistant vs Sensitive	ENSG00000213453	FTH1P3	processed_pseudogene	2	1.5739	0.355814	4.42336	9.71756e-06	0.00162089
ams	Resistant vs Sensitive	ENSG00000213842	SUGT1P2	processed_pseudogene	3	1.00511	0.357415	2.81216	0.00492106	0.0499155
ams	Resistant vs Sensitive	ENSG00000214595	EML6	protein_coding	2	1.39769	0.336822	4.14965	3.32985e-05	0.00324774
ams	Resistant vs Sensitive	ENSG00000214900	LINC01588	lncRNA	14	1.17791	0.287313	4.09976	4.13587e-05	0.00371179
ams	Resistant vs Sensitive	ENSG00000217539	IQCB2P	processed_pseudogene	6	-1.41026	0.40248	-3.50393	0.000458447	0.0141901
ams	Resistant vs Sensitive	ENSG00000217783	LDHAL6FP	processed_pseudogene	6	1.10677	0.361186	3.06427	0.00218202	0.0322888
ams	Resistant vs Sensitive	ENSG00000218672	AC008060.1	lncRNA	7	-2.04161	0.443354	-4.60491	4.12647e-06	0.00104994
ams	Resistant vs Sensitive	ENSG00000218996	ARL4AP5	processed_pseudogene	6	1.2444	0.376388	3.30616	0.000945853	0.0209118
ams	Resistant vs Sensitive	ENSG00000219529	AP000580.1	processed_pseudogene	11	1.08706	0.30566	3.55642	0.000375937	0.0129217
ams	Resistant vs Sensitive	ENSG00000221869	CEBPD	protein_coding	8	1.00834	0.348598	2.89256	0.00382114	0.0433583
ams	Resistant vs Sensitive	ENSG00000223575	RBMX2P3	processed_pseudogene	1	1.35242	0.414066	3.26619	0.00109004	0.0223853
ams	Resistant vs Sensitive	ENSG00000223599	AL513523.1	processed_pseudogene	1	1.30207	0.348862	3.73234	0.000189709	0.00881706
ams	Resistant vs Sensitive	ENSG00000223609	HBD	protein_coding	11	1.33421	0.443795	3.00636	0.00264397	0.0351251
ams	Resistant vs Sensitive	ENSG00000224315	RPL7P7	processed_pseudogene	1	1.31085	0.339327	3.86309	0.00011196	0.00667868
ams	Resistant vs Sensitive	ENSG00000224796	RPL32P1	processed_pseudogene	6	1.08054	0.303701	3.55789	0.000373841	0.0129014
ams	Resistant vs Sensitive	ENSG00000225217	HSPA7	unprocessed_pseudogene	1	2.35724	0.567848	4.15119	3.30757e-05	0.00324774
ams	Resistant vs Sensitive	ENSG00000225224	RPS27AP12	processed_pseudogene	7	1.25692	0.332723	3.77768	0.000158298	0.00805551
ams	Resistant vs Sensitive	ENSG00000225783	MIAT	lncRNA	22	3.22598	0.682124	4.72931	2.25279e-06	0.000676378
ams	Resistant vs Sensitive	ENSG00000225872	LINC01529	transcribed_unitary_pseudogene	19	1.87753	0.542803	3.45896	0.000542271	0.0152572
ams	Resistant vs Sensitive	ENSG00000225991	RPL23AP34	processed_pseudogene	2	1.43472	0.372151	3.85522	0.000115627	0.00668486
ams	Resistant vs Sensitive	ENSG00000226380	AC016831.1	lncRNA	7	2.75877	0.62055	4.44569	8.76106e-06	0.00151174
ams	Resistant vs Sensitive	ENSG00000226498	RPSAP21	processed_pseudogene	1	1.51809	0.334721	4.53538	5.75e-06	0.00123856
ams	Resistant vs Sensitive	ENSG00000226632	UBE2V1P1	processed_pseudogene	20	1.29069	0.440814	2.92797	0.00341179	0.0407785
ams	Resistant vs Sensitive	ENSG00000227039	ITGB2-AS1	lncRNA	21	1.41737	0.437131	3.24245	0.00118508	0.0234304
ams	Resistant vs Sensitive	ENSG00000227117	HORMAD2-AS1	lncRNA	22	-1.74164	0.553941	-3.14409	0.00166605	0.0282116
ams	Resistant vs Sensitive	ENSG00000228223	HCG11	lncRNA	6	-1.62544	0.482387	-3.36959	0.000752803	0.0181982
ams	Resistant vs Sensitive	ENSG00000228434	AC004951.1	lncRNA	7	1.05264	0.325078	3.2381	0.00120327	0.0236504
ams	Resistant vs Sensitive	ENSG00000228794	LINC01128	lncRNA	1	1.07893	0.378783	2.84841	0.00439377	0.0466746
ams	Resistant vs Sensitive	ENSG00000229222	KRT18P4	processed_pseudogene	20	1.09786	0.350104	3.1358	0.00171386	0.028459
ams	Resistant vs Sensitive	ENSG00000229267	SNHG31	lncRNA	2	-1.46126	0.515018	-2.8373	0.00454966	0.0476907
ams	Resistant vs Sensitive	ENSG00000229473	RGS17P1	processed_pseudogene	13	1.04177	0.332242	3.13558	0.00171512	0.028459
ams	Resistant vs Sensitive	ENSG00000229917	RPL7P46	processed_pseudogene	16	1.24715	0.318273	3.91849	8.9107e-05	0.00574109
ams	Resistant vs Sensitive	ENSG00000230457	PA2G4P4	processed_pseudogene	3	1.30653	0.329474	3.96551	7.32382e-05	0.00516175
ams	Resistant vs Sensitive	ENSG00000230562	FAM133DP	processed_pseudogene	2	1.7683	0.37875	4.66878	3.02994e-06	0.000842325
ams	Resistant vs Sensitive	ENSG00000230581	ACTG1P14	processed_pseudogene	9	1.10145	0.292333	3.7678	0.000164694	0.00822933
ams	Resistant vs Sensitive	ENSG00000230606	AC092683.1	lncRNA	2	1.36613	0.455404	2.99983	0.00270131	0.0354476
ams	Resistant vs Sensitive	ENSG00000231721	LINC-PINT	lncRNA	7	2.73424	0.589713	4.63655	3.54266e-06	0.000935728
ams	Resistant vs Sensitive	ENSG00000232486	DEPDC1P2	processed_pseudogene	9	1.13929	0.337618	3.37449	0.000739517	0.0180057
ams	Resistant vs Sensitive	ENSG00000232882	PHKA1P1	processed_pseudogene	1	1.14393	0.349069	3.2771	0.00104879	0.0221129
ams	Resistant vs Sensitive	ENSG00000233327	USP32P2	transcribed_unprocessed_pseudogene	17	1.80517	0.564834	3.19592	0.00139385	0.0254556
ams	Resistant vs Sensitive	ENSG00000233597	AC133435.1	processed_pseudogene	3	1.24486	0.355545	3.50127	0.000463039	0.0142067
ams	Resistant vs Sensitive	ENSG00000233806	LINC01237	lncRNA	2	1.52235	0.529847	2.87319	0.00406345	0.0447864
ams	Resistant vs Sensitive	ENSG00000234709	UPF3AP3	transcribed_processed_pseudogene	9	1.42639	0.337871	4.2217	2.42466e-05	0.00282163
ams	Resistant vs Sensitive	ENSG00000234737	KRT18P15	processed_pseudogene	3	1.11193	0.361714	3.07407	0.00211162	0.0318438
ams	Resistant vs Sensitive	ENSG00000235568	NFAM1	protein_coding	22	1.3324	0.364523	3.65519	0.000256996	0.0103824
ams	Resistant vs Sensitive	ENSG00000235613	NSRP1P1	processed_pseudogene	1	1.45544	0.350328	4.15451	3.25981e-05	0.00324774
ams	Resistant vs Sensitive	ENSG00000235683	AC018442.1	processed_pseudogene	8	1.03976	0.3412	3.04735	0.00230867	0.0331328
ams	Resistant vs Sensitive	ENSG00000236017	ASMTL-AS1	lncRNA	X	1.36402	0.362414	3.76371	0.000167409	0.00824293
ams	Resistant vs Sensitive	ENSG00000236320	SLFN14	protein_coding	17	1.53236	0.472209	3.24508	0.00117418	0.0233778
ams	Resistant vs Sensitive	ENSG00000236670	KRT18P5	processed_pseudogene	22	1.20077	0.331724	3.61977	0.000294859	0.011275
ams	Resistant vs Sensitive	ENSG00000237065	NANOGP4	transcribed_processed_pseudogene	7	1.54201	0.424306	3.63419	0.000278859	0.0108733
ams	Resistant vs Sensitive	ENSG00000237264	FTH1P11	processed_pseudogene	8	1.31478	0.416754	3.15482	0.001606	0.0277118
ams	Resistant vs Sensitive	ENSG00000237513	AC007384.1	lncRNA	7	1.20186	0.299993	4.0063	6.16775e-05	0.00467628
ams	Resistant vs Sensitive	ENSG00000237788	AL162615.1	processed_pseudogene	20	1.03789	0.306443	3.38689	0.000706901	0.0177048
ams	Resistant vs Sensitive	ENSG00000238164	TNFRSF14-AS1	lncRNA	1	1.38394	0.253307	5.4635	4.66846e-08	4.38018e-05
ams	Resistant vs Sensitive	ENSG00000239697	TNFSF12	protein_coding	17	1.05858	0.314863	3.36205	0.000773673	0.018583
ams	Resistant vs Sensitive	ENSG00000239920	AC104389.5	protein_coding	11	1.56149	0.335886	4.64885	3.33784e-06	0.000911047
ams	Resistant vs Sensitive	ENSG00000240219	AL512306.2	lncRNA	1	1.49716	0.475975	3.14546	0.00165824	0.028192
ams	Resistant vs Sensitive	ENSG00000240463	RPS19P3	processed_pseudogene	14	1.13582	0.374708	3.03122	0.00243565	0.0338757
ams	Resistant vs Sensitive	ENSG00000240583	AQP1	protein_coding	7	1.19759	0.367403	3.25962	0.00111563	0.0226627
ams	Resistant vs Sensitive	ENSG00000240695	AC117382.1	processed_pseudogene	3	1.23574	0.370344	3.33673	0.000847693	0.0196107
ams	Resistant vs Sensitive	ENSG00000241743	XACT	lncRNA	X	2.04682	0.57486	3.56055	0.000370081	0.012872
ams	Resistant vs Sensitive	ENSG00000242931	RPL7P49	processed_pseudogene	17	1.40908	0.385231	3.65776	0.000254433	0.0103792
ams	Resistant vs Sensitive	ENSG00000242960	FTH1P23	processed_pseudogene	3	1.82128	0.567575	3.20887	0.00133257	0.0249098
ams	Resistant vs Sensitive	ENSG00000244480	AC005154.2	transcribed_processed_pseudogene	7	1.1451	0.341862	3.34961	0.000809261	0.0190417
ams	Resistant vs Sensitive	ENSG00000244682	FCGR2C	polymorphic_pseudogene	1	2.28543	0.432031	5.28997	1.22333e-07	7.65194e-05
ams	Resistant vs Sensitive	ENSG00000244734	HBB	protein_coding	11	2.0453	0.505208	4.04843	5.15627e-05	0.0041481
ams	Resistant vs Sensitive	ENSG00000245532	NEAT1	lncRNA	11	1.36662	0.384073	3.55822	0.000373379	0.0129014
ams	Resistant vs Sensitive	ENSG00000247982	LINC00926	lncRNA	15	1.74421	0.408444	4.27037	1.95146e-05	0.00245067
ams	Resistant vs Sensitive	ENSG00000249055	TBCAP3	transcribed_processed_pseudogene	4	1.4316	0.391548	3.65625	0.000255929	0.0103824
ams	Resistant vs Sensitive	ENSG00000249274	PDLIM1P4	processed_pseudogene	3	1.56136	0.471926	3.30848	0.000938023	0.0208308
ams	Resistant vs Sensitive	ENSG00000249485	RBBP4P1	processed_pseudogene	5	1.56032	0.378133	4.12637	3.6853e-05	0.00341505
ams	Resistant vs Sensitive	ENSG00000249661	TNRC18P1	processed_pseudogene	4	1.47084	0.368388	3.99265	6.53379e-05	0.00481187
ams	Resistant vs Sensitive	ENSG00000249673	NOP14-AS1	lncRNA	4	1.034	0.321217	3.21901	0.00128634	0.0244706
ams	Resistant vs Sensitive	ENSG00000249790	AC092490.1	lncRNA	12	1.77411	0.513087	3.45773	0.000544756	0.0152572
ams	Resistant vs Sensitive	ENSG00000250011	HMGB1P3	processed_pseudogene	2	1.41581	0.427631	3.31081	0.000930255	0.0207196
ams	Resistant vs Sensitive	ENSG00000250254	PTTG2	protein_coding	4	1.39125	0.325057	4.28002	1.86872e-05	0.00239772
ams	Resistant vs Sensitive	ENSG00000250461	AC122718.1	processed_pseudogene	5	1.64717	0.383931	4.29027	1.78459e-05	0.00237082
ams	Resistant vs Sensitive	ENSG00000251022	THAP9-AS1	lncRNA	4	1.97033	0.512703	3.84302	0.000121527	0.00683283
ams	Resistant vs Sensitive	ENSG00000251513	LIX1-AS1	lncRNA	5	1.02769	0.331462	3.10047	0.00193211	0.0301965
ams	Resistant vs Sensitive	ENSG00000251546	IGKV1D-39	IG_V_gene	2	1.08338	0.378537	2.86201	0.00420961	0.0457601
ams	Resistant vs Sensitive	ENSG00000251562	MALAT1	lncRNA	11	1.00948	0.287877	3.50663	0.000453813	0.0141901
ams	Resistant vs Sensitive	ENSG00000253218	KLF3P1	processed_pseudogene	5	1.25066	0.368372	3.39511	0.000686004	0.0173997
ams	Resistant vs Sensitive	ENSG00000253250	C8orf88	protein_coding	8	1.19558	0.373558	3.20051	0.00137184	0.0251848
ams	Resistant vs Sensitive	ENSG00000253372	AC016405.1	lncRNA	8	1.32692	0.307079	4.32112	1.55238e-05	0.00221945
ams	Resistant vs Sensitive	ENSG00000253558	AC024568.1	transcribed_processed_pseudogene	5	1.07937	0.362426	2.97819	0.0028996	0.037109
ams	Resistant vs Sensitive	ENSG00000254206	NPIPB11	protein_coding	16	1.11958	0.353006	3.17157	0.00151616	0.0267174
ams	Resistant vs Sensitive	ENSG00000254876	SUGT1P4-STRA6LP	lncRNA	9	1.62191	0.495889	3.27071	0.00107278	0.022244
ams	Resistant vs Sensitive	ENSG00000255026	AC136475.3	lncRNA	11	1.93648	0.48917	3.9587	7.53604e-05	0.00523913
ams	Resistant vs Sensitive	ENSG00000255185	PDXDC2P	transcribed_unprocessed_pseudogene	16	1.08828	0.31441	3.46134	0.000537491	0.015253
ams	Resistant vs Sensitive	ENSG00000255398	HCAR3	protein_coding	12	1.32886	0.424964	3.12699	0.00176603	0.028817
ams	Resistant vs Sensitive	ENSG00000255587	RAB44	protein_coding	6	1.29449	0.414339	3.12422	0.00178279	0.0288485
ams	Resistant vs Sensitive	ENSG00000256269	HMBS	protein_coding	11	1.00933	0.295547	3.41513	0.000637508	0.0166897
ams	Resistant vs Sensitive	ENSG00000256331	NIFKP3	processed_pseudogene	12	-1.20024	0.394172	-3.04498	0.00232697	0.0331374
ams	Resistant vs Sensitive	ENSG00000257169	AC125612.1	processed_pseudogene	12	1.43823	0.39532	3.63815	0.000274604	0.0107633
ams	Resistant vs Sensitive	ENSG00000257246	PHBP19	processed_pseudogene	12	1.31075	0.385229	3.40253	0.000667659	0.0172511
ams	Resistant vs Sensitive	ENSG00000257315	ZBED6	protein_coding	1	3.05764	0.881603	3.46828	0.000523808	0.0150758
ams	Resistant vs Sensitive	ENSG00000257335	MGAM	protein_coding	7	1.40112	0.346248	4.04656	5.19751e-05	0.00415027
ams	Resistant vs Sensitive	ENSG00000257599	OVCH1-AS1	lncRNA	12	3.76096	0.601492	6.25273	4.03351e-10	3.02755e-06
ams	Resistant vs Sensitive	ENSG00000257954	AC125611.2	processed_pseudogene	12	1.05914	0.357646	2.96142	0.00306227	0.0382533
ams	Resistant vs Sensitive	ENSG00000258111	AC079316.1	processed_pseudogene	12	1.13172	0.338973	3.33867	0.000841793	0.0195317
ams	Resistant vs Sensitive	ENSG00000258429	PDF	protein_coding	16	-1.04511	0.309333	-3.37859	0.000728596	0.0179223
ams	Resistant vs Sensitive	ENSG00000258445	MAD2L1P1	processed_pseudogene	14	1.24635	0.373527	3.33669	0.000847814	0.0196107
ams	Resistant vs Sensitive	ENSG00000258469	CHMP4BP1	processed_pseudogene	14	1.18192	0.344117	3.43464	0.000593334	0.01602
ams	Resistant vs Sensitive	ENSG00000259151	CAP2P1	transcribed_processed_pseudogene	14	1.00988	0.32402	3.11671	0.00182883	0.0293322
ams	Resistant vs Sensitive	ENSG00000259244	AC048382.2	lncRNA	15	1.22335	0.389391	3.14171	0.00167967	0.0282764
ams	Resistant vs Sensitive	ENSG00000259845	HERC2P10	unprocessed_pseudogene	15	1.49338	0.410123	3.6413	0.000271265	0.0106883
ams	Resistant vs Sensitive	ENSG00000260032	NORAD	lncRNA	20	-1.13375	0.318106	-3.56406	0.000365169	0.0127487
ams	Resistant vs Sensitive	ENSG00000260238	PMF1-BGLAP	protein_coding	1	-1.33099	0.319796	-4.16198	3.15493e-05	0.00324774
ams	Resistant vs Sensitive	ENSG00000260426	AC008060.4	lncRNA	7	-2.36019	0.551101	-4.28268	1.84652e-05	0.00238965
ams	Resistant vs Sensitive	ENSG00000260528	FAM157C	lncRNA	16	1.16848	0.292756	3.99131	6.57097e-05	0.00481187
ams	Resistant vs Sensitive	ENSG00000260563	AC132872.1	lncRNA	17	2.1535	0.54922	3.92102	8.81756e-05	0.00570557
ams	Resistant vs Sensitive	ENSG00000262652	AC124283.3	lncRNA	17	1.93314	0.596185	3.24252	0.00118478	0.0234304
ams	Resistant vs Sensitive	ENSG00000263069	RNF213-AS1	lncRNA	17	1.06678	0.323415	3.2985	0.000972026	0.0211786
ams	Resistant vs Sensitive	ENSG00000263606	CHORDC1P4	transcribed_processed_pseudogene	18	1.43757	0.345574	4.15995	3.18317e-05	0.00324774
ams	Resistant vs Sensitive	ENSG00000263647	BPTFP1	unprocessed_pseudogene	17	1.11318	0.292648	3.8038	0.000142492	0.00755002
ams	Resistant vs Sensitive	ENSG00000264229	RNU4ATAC	snRNA	2	1.03274	0.33681	3.06623	0.00216774	0.0322339
ams	Resistant vs Sensitive	ENSG00000264522	OTUD7B	protein_coding	1	1.1564	0.282208	4.09768	4.1731e-05	0.00371179
ams	Resistant vs Sensitive	ENSG00000264895	AC006141.1	lncRNA	17	2.00247	0.708941	2.8246	0.00473395	0.048824
ams	Resistant vs Sensitive	ENSG00000264940	SNORD3C	snoRNA	17	2.22062	0.596626	3.72196	0.000197682	0.00901499
ams	Resistant vs Sensitive	ENSG00000265218	AC103810.2	lncRNA	17	1.80835	0.481761	3.75363	0.000174293	0.00840431
ams	Resistant vs Sensitive	ENSG00000266820	KPNA2P3	transcribed_unprocessed_pseudogene	17	1.0627	0.255093	4.16594	3.10074e-05	0.00324774
ams	Resistant vs Sensitive	ENSG00000267083	KRT18P61	processed_pseudogene	17	1.17976	0.365782	3.22531	0.00125836	0.0241403
ams	Resistant vs Sensitive	ENSG00000267121	AC008105.2	lncRNA	17	1.59735	0.502822	3.17677	0.00148927	0.0265521
ams	Resistant vs Sensitive	ENSG00000267198	AC091132.4	lncRNA	17	1.05948	0.322369	3.28655	0.00101422	0.0215964
ams	Resistant vs Sensitive	ENSG00000267246	AC091132.5	lncRNA	17	1.03562	0.295273	3.50734	0.000452606	0.0141901
ams	Resistant vs Sensitive	ENSG00000267263	AC111170.2	lncRNA	17	1.48484	0.497882	2.98231	0.00286084	0.0367068
ams	Resistant vs Sensitive	ENSG00000267430	AC036176.2	processed_pseudogene	18	1.00272	0.326457	3.0715	0.00212984	0.0319412
ams	Resistant vs Sensitive	ENSG00000267749	AC092068.3	lncRNA	19	1.57587	0.350519	4.49583	6.92992e-06	0.00131686
ams	Resistant vs Sensitive	ENSG00000269553	U62631.1	lncRNA	19	1.78238	0.471388	3.78114	0.000156115	0.0079714
ams	Resistant vs Sensitive	ENSG00000271303	SRXN1	protein_coding	20	1.57593	0.367649	4.28651	1.815e-05	0.00237324
ams	Resistant vs Sensitive	ENSG00000271425	NBPF10	protein_coding	1	1.12095	0.251521	4.4567	8.32315e-06	0.00146997
ams	Resistant vs Sensitive	ENSG00000272669	AL021707.6	lncRNA	22	1.38814	0.451842	3.07219	0.00212494	0.0319316
ams	Resistant vs Sensitive	ENSG00000272768	AC004854.2	lncRNA	7	1.75925	0.502663	3.49986	0.000465496	0.0142067
ams	Resistant vs Sensitive	ENSG00000272841	MAP3K4-AS1	lncRNA	6	-1.6249	0.48406	-3.35682	0.000788458	0.018758
ams	Resistant vs Sensitive	ENSG00000272921	AC005832.4	protein_coding	12	2.3471	0.801741	2.92751	0.00341689	0.040807
ams	Resistant vs Sensitive	ENSG00000273018	FAM106A	lncRNA	17	1.31406	0.423253	3.10466	0.00190496	0.0300183
ams	Resistant vs Sensitive	ENSG00000274422	AC245060.5	lncRNA	22	1.48342	0.485819	3.05344	0.00226231	0.0328451
ams	Resistant vs Sensitive	ENSG00000274615	AC233968.1	unprocessed_pseudogene	17	1.77329	0.589759	3.00681	0.00264008	0.0351045
ams	Resistant vs Sensitive	ENSG00000274712	AC005332.4	transcribed_unprocessed_pseudogene	17	2.51847	0.580365	4.33946	1.42833e-05	0.00212298
ams	Resistant vs Sensitive	ENSG00000275888	AC132872.3	lncRNA	17	2.3578	0.459205	5.13452	2.82861e-07	0.000146425
ams	Resistant vs Sensitive	ENSG00000276070	CCL4L2	protein_coding	17	1.30792	0.42775	3.05767	0.00223063	0.0326737
ams	Resistant vs Sensitive	ENSG00000277476	AC005332.5	lncRNA	17	1.13644	0.325528	3.49108	0.000481075	0.0144823
ams	Resistant vs Sensitive	ENSG00000278662	GOLGA6L10	protein_coding	15	1.06615	0.325751	3.27289	0.00106454	0.0221985
ams	Resistant vs Sensitive	ENSG00000278673	AC136352.4	pseudogene	KI270727.1	1.49028	0.509349	2.92584	0.00343523	0.0408819
ams	Resistant vs Sensitive	ENSG00000278949	AC127070.4	TEC	12	1.8414	0.505369	3.64367	0.000268781	0.0106463
ams	Resistant vs Sensitive	ENSG00000279392	AL158801.4	processed_pseudogene	14	-1.34366	0.465357	-2.88739	0.00388456	0.0435008
ams	Resistant vs Sensitive	ENSG00000279476	AC092139.2	TEC	16	1.61229	0.503647	3.20123	0.0013684	0.0251746
ams	Resistant vs Sensitive	ENSG00000279491	AP003733.3	TEC	11	1.07685	0.317211	3.39473	0.000686955	0.0173997
ams	Resistant vs Sensitive	ENSG00000279744	AC132938.5	TEC	17	2.00642	0.539714	3.71756	0.000201153	0.00909553
ams	Resistant vs Sensitive	ENSG00000279861	AC073548.1	TEC	19	1.23131	0.356453	3.45434	0.000551648	0.0153643
ams	Resistant vs Sensitive	ENSG00000280063	AC012676.5	TEC	16	1.9086	0.549591	3.47277	0.000515121	0.0150309
ams	Resistant vs Sensitive	ENSG00000280138	AC027290.2	TEC	12	1.19583	0.287689	4.15668	3.22912e-05	0.00324774
ams	Resistant vs Sensitive	ENSG00000280287	AC131212.3	TEC	12	1.40596	0.345014	4.07508	4.59985e-05	0.00386989
ams	Resistant vs Sensitive	ENSG00000280407	AC132872.4	TEC	17	1.86878	0.355523	5.25641	1.46891e-07	8.82051e-05
ams	Resistant vs Sensitive	ENSG00000280434	AL031595.3	lncRNA	22	2.35005	0.411945	5.70477	1.16498e-08	1.67113e-05
ams	Resistant vs Sensitive	ENSG00000282100	HSP90AB4P	processed_pseudogene	15	1.37539	0.373186	3.68554	0.000228216	0.00967349
ams	Resistant vs Sensitive	ENSG00000282980	AC055839.1	processed_pseudogene	17	1.40087	0.369329	3.79302	0.000148828	0.00773084
ams	Resistant vs Sensitive	ENSG00000283057	AC010653.3	processed_pseudogene	16	1.67481	0.440958	3.79811	0.000145803	0.00765313
ams	Resistant vs Sensitive	ENSG00000283483	AC068205.4	processed_pseudogene	11	1.38045	0.362723	3.80581	0.000141339	0.00755002
ams	Resistant vs Sensitive	ENSG00000284671	AC009093.9	transcribed_unprocessed_pseudogene	16	1.35444	0.376749	3.59507	0.000324299	0.011915
ams	Resistant vs Sensitive	ENSG00000285106	AC016831.6	lncRNA	7	2.50857	0.553026	4.53609	5.73078e-06	0.00123856
ams	Resistant vs Sensitive	ENSG00000285130	AL358113.1	protein_coding	9	1.14438	0.375787	3.0453	0.00232451	0.0331374
ams	Resistant vs Sensitive	ENSG00000285238	AC006064.6	protein_coding	12	1.37267	0.439787	3.12121	0.00180107	0.0290415
ams	Resistant vs Sensitive	ENSG00000285920	AC087721.2	protein_coding	15	2.50813	0.800139	3.13462	0.00172079	0.0284858
ams	Resistant vs Sensitive	ENSG00000285967	NIPBL-DT	lncRNA	5	-1.68764	0.580803	-2.9057	0.00366427	0.0425101
ams	Resistant vs Sensitive	ENSG00000286177	AC011462.5	lncRNA	19	1.25311	0.412395	3.03862	0.00237665	0.0334622
ams	Resistant vs Sensitive	ENSG00000286676	ACTBP4	processed_pseudogene	5	1.44058	0.389734	3.69632	0.000218745	0.00951057
ams	Resistant vs Sensitive	ENSG00000286813	AC015871.6	lncRNA	15	2.34883	0.667788	3.51734	0.000435903	0.0139526
ams	Resistant vs Sensitive	ENSG00000287214	AC021321.2	lncRNA	8	1.83031	0.650207	2.81497	0.00487818	0.0497005
ams	Resistant vs Sensitive	ENSG00000287356	AL590822.3	lncRNA	1	1.46985	0.458888	3.20306	0.00135974	0.0251228
ams	Resistant vs Sensitive	ENSG00000287446	AC007731.5	lncRNA	22	-1.56587	0.410571	-3.81388	0.000136801	0.00745595
asp	Resistant vs Sensitive	ENSG00000107282	APBA1	protein_coding	9	2.03156	0.443857	4.57706	4.71549e-06	0.0064315
asp	Resistant vs Sensitive	ENSG00000123094	RASSF8	protein_coding	12	-1.86749	0.446832	-4.17939	2.92293e-05	0.0281965
asp	Resistant vs Sensitive	ENSG00000135116	HRK	protein_coding	12	-2.72491	0.654739	-4.16183	3.15709e-05	0.0281965
asp	Resistant vs Sensitive	ENSG00000145908	ZNF300	protein_coding	5	-3.45518	0.617517	-5.59529	2.20256e-08	8.26123e-05
asp	Resistant vs Sensitive	ENSG00000175040	CHST2	protein_coding	3	-1.73039	0.347255	-4.98306	6.25877e-07	0.00134143
asp	Resistant vs Sensitive	ENSG00000186094	AGBL4	protein_coding	1	1.86117	0.45693	4.07321	4.63693e-05	0.0373085
asp	Resistant vs Sensitive	ENSG00000186642	PDE2A	protein_coding	11	-2.67145	0.662688	-4.03124	5.54839e-05	0.0396393
asp	Resistant vs Sensitive	ENSG00000206573	THUMPD3-AS1	lncRNA	3	-5.12061	0.836143	-6.12409	9.12028e-10	6.84158e-06
asp	Resistant vs Sensitive	ENSG00000213694	S1PR3	protein_coding	9	-1.62467	0.400473	-4.05687	4.97347e-05	0.0373085
asp	Resistant vs Sensitive	ENSG00000230002	ALMS1-IT1	lncRNA	2	-3.70515	0.785594	-4.71637	2.40084e-06	0.0040022
asp	Resistant vs Sensitive	ENSG00000233806	LINC01237	lncRNA	2	-2.42233	0.559604	-4.32866	1.5002e-05	0.0160768
asp	Resistant vs Sensitive	ENSG00000235903	CPB2-AS1	lncRNA	13	1.31915	0.317172	4.15911	3.19497e-05	0.0281965
asp	Resistant vs Sensitive	ENSG00000245149	RNF139-AS1	lncRNA	8	-3.4941	0.710039	-4.921	8.61036e-07	0.00161477
asp	Resistant vs Sensitive	ENSG00000247774	PCED1B-AS1	lncRNA	12	2.66964	0.657966	4.05742	4.96182e-05	0.0373085
asp	Resistant vs Sensitive	ENSG00000261094	AC007066.2	lncRNA	9	-3.31372	0.626385	-5.29023	1.22162e-07	0.000366559
asp	Resistant vs Sensitive	ENSG00000264895	AC006141.1	lncRNA	17	-4.57945	0.796646	-5.74841	9.00842e-09	4.50511e-05
asp	Resistant vs Sensitive	ENSG00000266965	AC090220.1	lncRNA	18	-3.59597	0.779705	-4.61196	3.98885e-06	0.00598447
asp	Resistant vs Sensitive	ENSG00000272994	C2orf49-DT	lncRNA	2	-3.68717	0.732693	-5.03235	4.84506e-07	0.00121151
asp	Resistant vs Sensitive	ENSG00000279088	AC022400.6	TEC	10	-5.9635	0.856661	-6.96133	3.37076e-12	5.05715e-08
asp	Resistant vs Sensitive	ENSG00000280560	LINC01374	lncRNA	10	-2.71398	0.613692	-4.42239	9.76172e-06	0.0122046
asp	Resistant vs Sensitive	ENSG00000286813	AC015871.6	lncRNA	15	-3.35881	0.767198	-4.37802	1.19761e-05	0.0138214
cyta	Resistant vs Sensitive	ENSG00000042062	RIPOR3	protein_coding	20	2.22654	0.525539	4.23668	2.26851e-05	0.0261908
cyta	Resistant vs Sensitive	ENSG00000049323	LTBP1	protein_coding	2	1.6886	0.432464	3.90461	9.43767e-05	0.0438281
cyta	Resistant vs Sensitive	ENSG00000073792	IGF2BP2	protein_coding	3	2.34966	0.461381	5.09265	3.53089e-07	0.00529952
cyta	Resistant vs Sensitive	ENSG00000085733	CTTN	protein_coding	11	1.67171	0.416021	4.01834	5.86085e-05	0.0362671
cyta	Resistant vs Sensitive	ENSG00000100298	APOBEC3H	protein_coding	22	-1.49532	0.373545	-4.00305	6.25302e-05	0.0362671
cyta	Resistant vs Sensitive	ENSG00000100346	CACNA1I	protein_coding	22	1.64761	0.433054	3.80464	0.000142012	0.0491991
cyta	Resistant vs Sensitive	ENSG00000101162	TUBB1	protein_coding	20	1.94057	0.498562	3.89233	9.92841e-05	0.0438281
cyta	Resistant vs Sensitive	ENSG00000110693	SOX6	protein_coding	11	2.30975	0.585905	3.9422	8.07377e-05	0.0431171
cyta	Resistant vs Sensitive	ENSG00000111339	ART4	protein_coding	12	2.76177	0.727506	3.79622	0.000146919	0.0491991
cyta	Resistant vs Sensitive	ENSG00000111676	ATN1	protein_coding	12	1.23119	0.2971	4.14403	3.4126e-05	0.0301292
cyta	Resistant vs Sensitive	ENSG00000123191	ATP7B	protein_coding	13	1.55073	0.331645	4.67588	2.9269e-06	0.00934074
cyta	Resistant vs Sensitive	ENSG00000137070	IL11RA	protein_coding	9	1.07331	0.282706	3.79657	0.000146715	0.0491991
cyta	Resistant vs Sensitive	ENSG00000137198	GMPR	protein_coding	6	2.07217	0.495311	4.18357	2.86966e-05	0.0289834
cyta	Resistant vs Sensitive	ENSG00000137460	FHDC1	protein_coding	4	2.04094	0.488094	4.18145	2.8966e-05	0.0289834
cyta	Resistant vs Sensitive	ENSG00000140416	TPM1	protein_coding	15	1.12811	0.286709	3.93467	8.33097e-05	0.0431171
cyta	Resistant vs Sensitive	ENSG00000144485	HES6	protein_coding	2	1.69372	0.445804	3.79925	0.000145136	0.0491991
cyta	Resistant vs Sensitive	ENSG00000145020	AMT	protein_coding	3	1.6648	0.414041	4.02085	5.79892e-05	0.0362671
cyta	Resistant vs Sensitive	ENSG00000153822	KCNJ16	protein_coding	17	-2.04287	0.451691	-4.52272	6.10502e-06	0.00934074
cyta	Resistant vs Sensitive	ENSG00000161381	PLXDC1	protein_coding	17	1.5103	0.377392	4.00194	6.28253e-05	0.0362671
cyta	Resistant vs Sensitive	ENSG00000165646	SLC18A2	protein_coding	10	2.51445	0.586762	4.28531	1.82488e-05	0.0228247
cyta	Resistant vs Sensitive	ENSG00000165702	GFI1B	protein_coding	9	1.95383	0.469683	4.1599	3.18386e-05	0.0298666
cyta	Resistant vs Sensitive	ENSG00000168852	TPTE2P5	transcribed_unprocessed_pseudogene	13	2.07497	0.450204	4.60897	4.04675e-06	0.00934074
cyta	Resistant vs Sensitive	ENSG00000172403	SYNPO2	protein_coding	4	1.44607	0.359065	4.02731	5.64179e-05	0.0362671
cyta	Resistant vs Sensitive	ENSG00000183054	RGPD6	protein_coding	2	1.77476	0.46092	3.85047	0.00011789	0.0491503
cyta	Resistant vs Sensitive	ENSG00000185630	PBX1	protein_coding	1	2.20427	0.556733	3.95928	7.51753e-05	0.0417891
cyta	Resistant vs Sensitive	ENSG00000188582	PAQR9	protein_coding	3	2.68659	0.668359	4.01969	5.82751e-05	0.0362671
cyta	Resistant vs Sensitive	ENSG00000196188	CTSE	protein_coding	1	2.75865	0.685443	4.02462	5.70663e-05	0.0362671
cyta	Resistant vs Sensitive	ENSG00000198467	TPM2	protein_coding	9	1.87183	0.380759	4.91604	8.83122e-07	0.00662739
cyta	Resistant vs Sensitive	ENSG00000200312	RN7SKP255	misc_RNA	14	-3.44219	0.855843	-4.02199	5.77082e-05	0.0362671
cyta	Resistant vs Sensitive	ENSG00000204946	ZNF783	protein_coding	7	1.12831	0.256856	4.39278	1.11913e-05	0.01527
cyta	Resistant vs Sensitive	ENSG00000205041	AC118344.1	lncRNA	19	1.00074	0.258388	3.873	0.000107503	0.0461002
cyta	Resistant vs Sensitive	ENSG00000205583	STAG3L1	transcribed_unprocessed_pseudogene	7	1.15583	0.302471	3.8213	0.000132749	0.0491991
cyta	Resistant vs Sensitive	ENSG00000213197	NUDCP1	processed_pseudogene	2	2.11111	0.539734	3.91139	9.17647e-05	0.0438281
cyta	Resistant vs Sensitive	ENSG00000223704	LINC01422	lncRNA	22	1.92468	0.507131	3.79523	0.000147509	0.0491991
cyta	Resistant vs Sensitive	ENSG00000225783	MIAT	lncRNA	22	3.12976	0.8196	3.81864	0.000134188	0.0491991
cyta	Resistant vs Sensitive	ENSG00000233806	LINC01237	lncRNA	2	2.32732	0.597502	3.89507	9.81688e-05	0.0438281
cyta	Resistant vs Sensitive	ENSG00000236017	ASMTL-AS1	lncRNA	X	1.86897	0.402923	4.63855	3.50869e-06	0.00934074
cyta	Resistant vs Sensitive	ENSG00000240219	AL512306.2	lncRNA	1	2.44343	0.540743	4.51865	6.22343e-06	0.00934074
cyta	Resistant vs Sensitive	ENSG00000251667	BRCC3P1	processed_pseudogene	5	1.41351	0.34979	4.04103	5.32175e-05	0.0362671
cyta	Resistant vs Sensitive	ENSG00000255026	AC136475.3	lncRNA	11	2.78825	0.590236	4.72395	2.31307e-06	0.00934074
cyta	Resistant vs Sensitive	ENSG00000259030	FPGT-TNNI3K	protein_coding	1	2.21307	0.485446	4.55884	5.14364e-06	0.00934074
cyta	Resistant vs Sensitive	ENSG00000274808	TBC1D3B	protein_coding	17	1.31632	0.343273	3.83462	0.000125759	0.0491991
cyta	Resistant vs Sensitive	ENSG00000279281	AC015883.1	TEC	17	2.99554	0.764248	3.91959	8.86987e-05	0.0438281
cyta	Resistant vs Sensitive	ENSG00000279283	AC131009.4	TEC	12	3.23874	0.711314	4.55318	5.28407e-06	0.00934074
cyta	Resistant vs Sensitive	ENSG00000285531	Z83840.1	processed_pseudogene	22	1.06422	0.277166	3.83966	0.000123207	0.0491991
dexa	Resistant vs Sensitive	ENSG00000004939	SLC4A1	protein_coding	17	1.83592	0.482036	3.80867	0.000139714	0.0317807
dexa	Resistant vs Sensitive	ENSG00000013725	CD6	protein_coding	11	1.42083	0.365494	3.88744	0.000101309	0.0272
dexa	Resistant vs Sensitive	ENSG00000033627	ATP6V0A1	protein_coding	17	1.30083	0.345766	3.76218	0.000168437	0.0343548
dexa	Resistant vs Sensitive	ENSG00000034053	APBA2	protein_coding	15	1.78877	0.434096	4.12068	3.77756e-05	0.0162734
dexa	Resistant vs Sensitive	ENSG00000042980	ADAM28	protein_coding	8	1.4877	0.410972	3.61997	0.000294643	0.0410039
dexa	Resistant vs Sensitive	ENSG00000047597	XK	protein_coding	X	1.67271	0.432543	3.86715	0.000110115	0.0280196
dexa	Resistant vs Sensitive	ENSG00000066926	FECH	protein_coding	18	1.1817	0.283	4.17562	2.9718e-05	0.0162734
dexa	Resistant vs Sensitive	ENSG00000070182	SPTB	protein_coding	14	1.74833	0.4752	3.67914	0.000234018	0.0395081
dexa	Resistant vs Sensitive	ENSG00000073910	FRY	protein_coding	13	1.54796	0.351699	4.40137	1.0757e-05	0.0108218
dexa	Resistant vs Sensitive	ENSG00000074657	ZNF532	protein_coding	18	2.14821	0.435088	4.93743	7.916e-07	0.00237686
dexa	Resistant vs Sensitive	ENSG00000074966	TXK	protein_coding	4	1.49752	0.300729	4.97965	6.37009e-07	0.00237686
dexa	Resistant vs Sensitive	ENSG00000078401	EDN1	protein_coding	6	1.60886	0.444788	3.61713	0.000297885	0.0410039
dexa	Resistant vs Sensitive	ENSG00000080854	IGSF9B	protein_coding	11	1.47781	0.416904	3.54473	0.000393013	0.0468278
dexa	Resistant vs Sensitive	ENSG00000081377	CDC14B	protein_coding	9	1.36818	0.36948	3.70298	0.000213079	0.0390152
dexa	Resistant vs Sensitive	ENSG00000082146	STRADB	protein_coding	2	1.00146	0.266844	3.75298	0.000174747	0.0345194
dexa	Resistant vs Sensitive	ENSG00000082293	COL19A1	protein_coding	6	1.5158	0.415844	3.64511	0.000267274	0.0404313
dexa	Resistant vs Sensitive	ENSG00000082438	COBLL1	protein_coding	2	1.35048	0.344304	3.92235	8.76894e-05	0.0258133
dexa	Resistant vs Sensitive	ENSG00000085563	ABCB1	protein_coding	7	1.6339	0.397254	4.11299	3.90565e-05	0.0162734
dexa	Resistant vs Sensitive	ENSG00000085733	CTTN	protein_coding	11	1.58704	0.359521	4.41433	1.01324e-05	0.0108218
dexa	Resistant vs Sensitive	ENSG00000091129	NRCAM	protein_coding	7	1.77556	0.483786	3.67014	0.000242413	0.0395081
dexa	Resistant vs Sensitive	ENSG00000097096	SYDE2	protein_coding	1	1.59481	0.419532	3.8014	0.000143884	0.0320961
dexa	Resistant vs Sensitive	ENSG00000100351	GRAP2	protein_coding	22	1.56907	0.308084	5.09299	3.52454e-07	0.00237686
dexa	Resistant vs Sensitive	ENSG00000101082	SLA2	protein_coding	20	1.03721	0.283845	3.65413	0.000258057	0.0403563
dexa	Resistant vs Sensitive	ENSG00000101298	SNPH	protein_coding	20	1.49362	0.371217	4.02358	5.73213e-05	0.0191236
dexa	Resistant vs Sensitive	ENSG00000110934	BIN2	protein_coding	12	1.1947	0.288396	4.14257	3.43433e-05	0.0162734
dexa	Resistant vs Sensitive	ENSG00000112208	BAG2	protein_coding	6	1.14256	0.316629	3.60852	0.000307951	0.0412792
dexa	Resistant vs Sensitive	ENSG00000113263	ITK	protein_coding	5	1.55532	0.379281	4.1007	4.11902e-05	0.0162734
dexa	Resistant vs Sensitive	ENSG00000113319	RASGRF2	protein_coding	5	1.63329	0.344277	4.74411	2.09421e-06	0.00524005
dexa	Resistant vs Sensitive	ENSG00000115896	PLCL1	protein_coding	2	1.39571	0.376774	3.70436	0.000211926	0.0390152
dexa	Resistant vs Sensitive	ENSG00000116133	DHCR24	protein_coding	1	1.65162	0.392584	4.20705	2.58722e-05	0.0157948
dexa	Resistant vs Sensitive	ENSG00000116675	DNAJC6	protein_coding	1	1.48426	0.401889	3.69322	0.000221432	0.0390152
dexa	Resistant vs Sensitive	ENSG00000116824	CD2	protein_coding	1	1.47801	0.359361	4.11289	3.90738e-05	0.0162734
dexa	Resistant vs Sensitive	ENSG00000117643	MAN1C1	protein_coding	1	1.17709	0.312498	3.76672	0.000165404	0.0343548
dexa	Resistant vs Sensitive	ENSG00000122644	ARL4A	protein_coding	7	1.21425	0.328602	3.69519	0.000219724	0.0390152
dexa	Resistant vs Sensitive	ENSG00000124098	FAM210B	protein_coding	20	1.14209	0.309668	3.68811	0.00022593	0.0390152
dexa	Resistant vs Sensitive	ENSG00000125821	DTD1	protein_coding	20	1.65822	0.379657	4.36768	1.25572e-05	0.0117826
dexa	Resistant vs Sensitive	ENSG00000128567	PODXL	protein_coding	7	-1.06047	0.25127	-4.22043	2.43835e-05	0.0157948
dexa	Resistant vs Sensitive	ENSG00000130595	TNNT3	protein_coding	11	1.69333	0.468203	3.61666	0.000298431	0.0410039
dexa	Resistant vs Sensitive	ENSG00000130821	SLC6A8	protein_coding	X	1.36632	0.386464	3.53545	0.000407087	0.0477469
dexa	Resistant vs Sensitive	ENSG00000131067	GGT7	protein_coding	20	1.51986	0.412117	3.68792	0.000226092	0.0390152
dexa	Resistant vs Sensitive	ENSG00000131969	ABHD12B	protein_coding	14	-2.15533	0.612704	-3.51774	0.000435245	0.0496454
dexa	Resistant vs Sensitive	ENSG00000132849	PATJ	protein_coding	1	1.6672	0.357969	4.65738	3.20261e-06	0.00686869
dexa	Resistant vs Sensitive	ENSG00000133816	MICAL2	protein_coding	11	1.5969	0.362912	4.40025	1.08124e-05	0.0108218
dexa	Resistant vs Sensitive	ENSG00000136193	SCRN1	protein_coding	7	1.61781	0.399628	4.0483	5.1592e-05	0.0178397
dexa	Resistant vs Sensitive	ENSG00000138378	STAT4	protein_coding	2	1.32252	0.374012	3.53604	0.000406171	0.0477469
dexa	Resistant vs Sensitive	ENSG00000139211	AMIGO2	protein_coding	12	1.01471	0.288399	3.51844	0.000434097	0.0496454
dexa	Resistant vs Sensitive	ENSG00000140287	HDC	protein_coding	15	1.82044	0.450029	4.04517	5.22843e-05	0.0178397
dexa	Resistant vs Sensitive	ENSG00000140403	DNAJA4	protein_coding	15	1.3057	0.36106	3.61631	0.000298838	0.0410039
dexa	Resistant vs Sensitive	ENSG00000140416	TPM1	protein_coding	15	1.10419	0.28109	3.92826	8.55636e-05	0.0256913
dexa	Resistant vs Sensitive	ENSG00000141293	SKAP1	protein_coding	17	1.31857	0.363221	3.6302	0.000283201	0.0410039
dexa	Resistant vs Sensitive	ENSG00000141469	SLC14A1	protein_coding	18	1.47252	0.41784	3.52412	0.000424896	0.0494494
dexa	Resistant vs Sensitive	ENSG00000141526	SLC16A3	protein_coding	17	1.05555	0.289277	3.64891	0.000263352	0.0403808
dexa	Resistant vs Sensitive	ENSG00000143416	SELENBP1	protein_coding	1	1.84736	0.479131	3.85565	0.000115424	0.0284076
dexa	Resistant vs Sensitive	ENSG00000144893	MED12L	protein_coding	3	1.43632	0.375732	3.82271	0.000131994	0.030963
dexa	Resistant vs Sensitive	ENSG00000145335	SNCA	protein_coding	4	1.64259	0.42118	3.89996	9.62093e-05	0.0271024
dexa	Resistant vs Sensitive	ENSG00000147454	SLC25A37	protein_coding	8	1.09153	0.261733	4.1704	3.04068e-05	0.0162734
dexa	Resistant vs Sensitive	ENSG00000151062	CACNA2D4	protein_coding	12	1.16235	0.327552	3.54859	0.000387298	0.0468278
dexa	Resistant vs Sensitive	ENSG00000151150	ANK3	protein_coding	10	1.47657	0.4053	3.64316	0.000269309	0.0404313
dexa	Resistant vs Sensitive	ENSG00000153898	MCOLN2	protein_coding	1	2.82944	0.50911	5.55763	2.73463e-08	0.000410549
dexa	Resistant vs Sensitive	ENSG00000154310	TNIK	protein_coding	3	1.47429	0.35559	4.14603	3.3829e-05	0.0162734
dexa	Resistant vs Sensitive	ENSG00000155158	TTC39B	protein_coding	9	1.19122	0.327487	3.63746	0.000275338	0.0409272
dexa	Resistant vs Sensitive	ENSG00000155749	FLACC1	protein_coding	2	1.15885	0.26675	4.34432	1.39708e-05	0.0123378
dexa	Resistant vs Sensitive	ENSG00000155970	MICU3	protein_coding	8	1.58353	0.446465	3.54681	0.000389925	0.0468278
dexa	Resistant vs Sensitive	ENSG00000156381	ANKRD9	protein_coding	14	1.18492	0.324265	3.65417	0.000258012	0.0403563
dexa	Resistant vs Sensitive	ENSG00000158050	DUSP2	protein_coding	2	1.53365	0.377261	4.06524	4.79835e-05	0.0172594
dexa	Resistant vs Sensitive	ENSG00000158856	DMTN	protein_coding	8	1.91257	0.497996	3.84054	0.000122765	0.029727
dexa	Resistant vs Sensitive	ENSG00000160185	UBASH3A	protein_coding	21	1.47997	0.353738	4.1838	2.86682e-05	0.0162734
dexa	Resistant vs Sensitive	ENSG00000162367	TAL1	protein_coding	1	1.56138	0.43241	3.61088	0.000305155	0.0412729
dexa	Resistant vs Sensitive	ENSG00000162722	TRIM58	protein_coding	1	1.73791	0.448533	3.87465	0.000106779	0.0280196
dexa	Resistant vs Sensitive	ENSG00000163577	EIF5A2	protein_coding	3	1.78571	0.416179	4.29072	1.78095e-05	0.0133687
dexa	Resistant vs Sensitive	ENSG00000164398	ACSL6	protein_coding	5	1.55432	0.428936	3.62367	0.000290451	0.0410039
dexa	Resistant vs Sensitive	ENSG00000164659	ELAPOR2	protein_coding	7	1.65943	0.403286	4.11477	3.87564e-05	0.0162734
dexa	Resistant vs Sensitive	ENSG00000165507	DEPP1	protein_coding	10	-2.02709	0.482258	-4.20333	2.63019e-05	0.0157948
dexa	Resistant vs Sensitive	ENSG00000165521	EML5	protein_coding	14	1.11207	0.273653	4.06378	4.82844e-05	0.0172594
dexa	Resistant vs Sensitive	ENSG00000165929	TC2N	protein_coding	14	1.30465	0.315001	4.14173	3.44698e-05	0.0162734
dexa	Resistant vs Sensitive	ENSG00000166289	PLEKHF1	protein_coding	19	1.57818	0.404998	3.89677	9.74843e-05	0.0271024
dexa	Resistant vs Sensitive	ENSG00000168785	TSPAN5	protein_coding	4	1.26985	0.348031	3.64868	0.000263593	0.0403808
dexa	Resistant vs Sensitive	ENSG00000170271	FAXDC2	protein_coding	5	1.5341	0.408094	3.75919	0.000170463	0.0343548
dexa	Resistant vs Sensitive	ENSG00000171843	MLLT3	protein_coding	9	1.17856	0.288346	4.0873	4.36417e-05	0.0167998
dexa	Resistant vs Sensitive	ENSG00000172005	MAL	protein_coding	2	1.51116	0.382147	3.95439	7.67297e-05	0.0239988
dexa	Resistant vs Sensitive	ENSG00000172116	CD8B	protein_coding	2	1.59035	0.385904	4.1211	3.77071e-05	0.0162734
dexa	Resistant vs Sensitive	ENSG00000172331	BPGM	protein_coding	7	1.12191	0.306279	3.66304	0.000249237	0.0398064
dexa	Resistant vs Sensitive	ENSG00000172673	THEMIS	protein_coding	6	1.43148	0.377237	3.79465	0.000147851	0.0321693
dexa	Resistant vs Sensitive	ENSG00000173597	SULT1B1	protein_coding	4	1.70643	0.341067	5.00321	5.63845e-07	0.00237686
dexa	Resistant vs Sensitive	ENSG00000175556	LONRF3	protein_coding	X	1.73694	0.483917	3.58934	0.000331515	0.0432786
dexa	Resistant vs Sensitive	ENSG00000176463	SLCO3A1	protein_coding	15	1.30635	0.318172	4.10579	4.0293e-05	0.0162734
dexa	Resistant vs Sensitive	ENSG00000176887	SOX11	protein_coding	2	-3.19072	0.782307	-4.0786	4.53067e-05	0.0170048
dexa	Resistant vs Sensitive	ENSG00000178562	CD28	protein_coding	2	1.54052	0.431196	3.57266	0.000353368	0.0450636
dexa	Resistant vs Sensitive	ENSG00000179715	PCED1B	protein_coding	12	1.23508	0.343048	3.6003	0.00031785	0.0418587
dexa	Resistant vs Sensitive	ENSG00000182463	TSHZ2	protein_coding	20	1.73238	0.465483	3.72168	0.0001979	0.0380907
dexa	Resistant vs Sensitive	ENSG00000183242	WT1-AS	lncRNA	11	-2.29538	0.599515	-3.82874	0.000128802	0.0306937
dexa	Resistant vs Sensitive	ENSG00000183508	TENT5C	protein_coding	1	1.48404	0.351607	4.22074	2.43506e-05	0.0157948
dexa	Resistant vs Sensitive	ENSG00000184613	NELL2	protein_coding	12	1.60194	0.405857	3.94705	7.91202e-05	0.0242415
dexa	Resistant vs Sensitive	ENSG00000184792	OSBP2	protein_coding	22	2.03791	0.459191	4.43804	9.07811e-06	0.0108218
dexa	Resistant vs Sensitive	ENSG00000185630	PBX1	protein_coding	1	1.82105	0.511557	3.55982	0.000371114	0.045482
dexa	Resistant vs Sensitive	ENSG00000185909	KLHDC8B	protein_coding	3	1.13819	0.264101	4.30967	1.635e-05	0.012999
dexa	Resistant vs Sensitive	ENSG00000185989	RASA3	protein_coding	13	1.00242	0.266778	3.75749	0.000171625	0.0343548
dexa	Resistant vs Sensitive	ENSG00000186854	TRABD2A	protein_coding	2	1.44069	0.387445	3.71844	0.000200453	0.0380937
dexa	Resistant vs Sensitive	ENSG00000187621	TCL6	lncRNA	14	-1.52664	0.420197	-3.63316	0.00027997	0.0410039
dexa	Resistant vs Sensitive	ENSG00000188536	HBA2	protein_coding	16	1.96933	0.546701	3.60221	0.000315525	0.0418587
dexa	Resistant vs Sensitive	ENSG00000196074	SYCP2	protein_coding	20	1.68483	0.375555	4.48623	7.24953e-06	0.0108218
dexa	Resistant vs Sensitive	ENSG00000196329	GIMAP5	protein_coding	7	1.45306	0.392452	3.70252	0.000213469	0.0390152
dexa	Resistant vs Sensitive	ENSG00000196565	HBG2	protein_coding	11	2.68538	0.601099	4.46746	7.91555e-06	0.0108218
dexa	Resistant vs Sensitive	ENSG00000198821	CD247	protein_coding	1	1.1802	0.321665	3.66904	0.000243459	0.0395081
dexa	Resistant vs Sensitive	ENSG00000204219	TCEA3	protein_coding	1	1.60817	0.435899	3.68933	0.000224849	0.0390152
dexa	Resistant vs Sensitive	ENSG00000205038	PKHD1L1	protein_coding	8	1.48618	0.416696	3.56657	0.000361686	0.0452499
dexa	Resistant vs Sensitive	ENSG00000211747	TRBV20-1	TR_V_gene	7	1.48077	0.38281	3.86816	0.000109659	0.0280196
dexa	Resistant vs Sensitive	ENSG00000211772	TRBC2	TR_C_gene	7	1.27023	0.333435	3.80952	0.000139235	0.0317807
dexa	Resistant vs Sensitive	ENSG00000225217	HSPA7	unprocessed_pseudogene	1	2.26983	0.58151	3.90333	9.48773e-05	0.0271024
dexa	Resistant vs Sensitive	ENSG00000239697	TNFSF12	protein_coding	17	1.12987	0.307766	3.67121	0.000241409	0.0395081
dexa	Resistant vs Sensitive	ENSG00000244682	FCGR2C	polymorphic_pseudogene	1	1.5947	0.447055	3.56711	0.000360937	0.0452499
dexa	Resistant vs Sensitive	ENSG00000247982	LINC00926	lncRNA	15	1.47995	0.414315	3.57205	0.000354193	0.0450636
dexa	Resistant vs Sensitive	ENSG00000249242	TMEM150C	protein_coding	4	-2.07894	0.534833	-3.88708	0.000101459	0.0272
dexa	Resistant vs Sensitive	ENSG00000271869	AC026979.2	lncRNA	8	1.89991	0.440988	4.3083	1.64511e-05	0.012999
dexa	Resistant vs Sensitive	ENSG00000275888	AC132872.3	lncRNA	17	1.71856	0.479775	3.58201	0.000340958	0.0441276
dexa	Resistant vs Sensitive	ENSG00000280614	FP236383.4	lncRNA	21	-3.87892	0.84542	-4.58816	4.47169e-06	0.00839168
dexa	Resistant vs Sensitive	ENSG00000285708	AC097634.4	protein_coding	3	1.69597	0.476459	3.55953	0.000371515	0.045482
doxo	Resistant vs Sensitive	ENSG00000000938	FGR	protein_coding	1	1.10641	0.325529	3.39881	0.000676798	0.0405941
doxo	Resistant vs Sensitive	ENSG00000011422	PLAUR	protein_coding	19	1.14369	0.324199	3.52773	0.000419142	0.0330633
doxo	Resistant vs Sensitive	ENSG00000018280	SLC11A1	protein_coding	2	1.70451	0.352271	4.83863	1.30734e-06	0.0011483
doxo	Resistant vs Sensitive	ENSG00000027869	SH2D2A	protein_coding	1	1.19933	0.326248	3.67613	0.000236795	0.0241837
doxo	Resistant vs Sensitive	ENSG00000033627	ATP6V0A1	protein_coding	17	1.3571	0.34104	3.97929	6.91202e-05	0.0112794
doxo	Resistant vs Sensitive	ENSG00000038427	VCAN	protein_coding	5	1.18572	0.342722	3.45972	0.000540741	0.0369007
doxo	Resistant vs Sensitive	ENSG00000042980	ADAM28	protein_coding	8	2.04529	0.430529	4.75065	2.02763e-06	0.00129762
doxo	Resistant vs Sensitive	ENSG00000049089	COL9A2	protein_coding	1	1.00198	0.273702	3.66084	0.000251393	0.0251938
doxo	Resistant vs Sensitive	ENSG00000056558	TRAF1	protein_coding	9	1.02991	0.306184	3.3637	0.000769046	0.0424597
doxo	Resistant vs Sensitive	ENSG00000065989	PDE4A	protein_coding	19	1.43787	0.331462	4.33795	1.43815e-05	0.00479798
doxo	Resistant vs Sensitive	ENSG00000069020	MAST4	protein_coding	5	1.01847	0.295534	3.4462	0.000568525	0.0377633
doxo	Resistant vs Sensitive	ENSG00000069667	RORA	protein_coding	15	1.47019	0.372283	3.94913	7.84366e-05	0.012016
doxo	Resistant vs Sensitive	ENSG00000070961	ATP2B1	protein_coding	12	1.16273	0.255169	4.55671	5.19608e-06	0.00243778
doxo	Resistant vs Sensitive	ENSG00000073910	FRY	protein_coding	13	1.43381	0.356074	4.02672	5.65606e-05	0.00978714
doxo	Resistant vs Sensitive	ENSG00000074657	ZNF532	protein_coding	18	1.89432	0.440716	4.29827	1.72134e-05	0.00516848
doxo	Resistant vs Sensitive	ENSG00000074966	TXK	protein_coding	4	1.26875	0.290827	4.36256	1.28549e-05	0.00470707
doxo	Resistant vs Sensitive	ENSG00000078237	TIGAR	protein_coding	12	1.04381	0.313309	3.33156	0.000863621	0.0448635
doxo	Resistant vs Sensitive	ENSG00000080854	IGSF9B	protein_coding	11	1.39061	0.412398	3.37202	0.000746197	0.0422471
doxo	Resistant vs Sensitive	ENSG00000082014	SMARCD3	protein_coding	7	1.26174	0.332576	3.79384	0.000148337	0.0179595
doxo	Resistant vs Sensitive	ENSG00000082293	COL19A1	protein_coding	6	1.60877	0.428599	3.75355	0.000174346	0.0202904
doxo	Resistant vs Sensitive	ENSG00000082438	COBLL1	protein_coding	2	1.4817	0.346018	4.28214	1.85104e-05	0.00534416
doxo	Resistant vs Sensitive	ENSG00000085563	ABCB1	protein_coding	7	1.91377	0.389475	4.91371	8.93668e-07	0.000958332
doxo	Resistant vs Sensitive	ENSG00000088538	DOCK3	protein_coding	3	1.82396	0.393584	4.63425	3.58236e-06	0.00179273
doxo	Resistant vs Sensitive	ENSG00000090382	LYZ	protein_coding	12	1.18221	0.293237	4.0316	5.53988e-05	0.00978714
doxo	Resistant vs Sensitive	ENSG00000093134	VNN3	protein_coding	6	1.7638	0.468375	3.76579	0.000166021	0.0196258
doxo	Resistant vs Sensitive	ENSG00000095932	SMIM24	protein_coding	19	-1.00867	0.301353	-3.34713	0.000816534	0.0439377
doxo	Resistant vs Sensitive	ENSG00000097096	SYDE2	protein_coding	1	1.51357	0.418367	3.61782	0.0002971	0.0277471
doxo	Resistant vs Sensitive	ENSG00000100351	GRAP2	protein_coding	22	1.18783	0.30708	3.86815	0.000109665	0.0149673
doxo	Resistant vs Sensitive	ENSG00000100678	SLC8A3	protein_coding	14	1.45472	0.423303	3.43659	0.000589078	0.0384514
doxo	Resistant vs Sensitive	ENSG00000100968	NFATC4	protein_coding	14	-2.56748	0.625842	-4.10245	4.08798e-05	0.00840724
doxo	Resistant vs Sensitive	ENSG00000101082	SLA2	protein_coding	20	1.081	0.284676	3.79729	0.000146285	0.0178551
doxo	Resistant vs Sensitive	ENSG00000101190	TCFL5	protein_coding	20	-1.26999	0.289596	-4.3854	1.15775e-05	0.00457402
doxo	Resistant vs Sensitive	ENSG00000101307	SIRPB1	protein_coding	20	1.14935	0.338455	3.39588	0.000684094	0.0405941
doxo	Resistant vs Sensitive	ENSG00000102575	ACP5	protein_coding	19	1.46962	0.339215	4.33241	1.47489e-05	0.00481358
doxo	Resistant vs Sensitive	ENSG00000103037	SETD6	protein_coding	16	1.03342	0.297139	3.47791	0.00050534	0.0359158
doxo	Resistant vs Sensitive	ENSG00000103569	AQP9	protein_coding	15	2.67384	0.497533	5.37419	7.69294e-08	0.000230988
doxo	Resistant vs Sensitive	ENSG00000104043	ATP8B4	protein_coding	15	2.0349	0.428758	4.74604	2.07439e-06	0.00129762
doxo	Resistant vs Sensitive	ENSG00000106089	STX1A	protein_coding	7	1.82132	0.498681	3.65228	0.000259918	0.0253386
doxo	Resistant vs Sensitive	ENSG00000107562	CXCL12	protein_coding	10	-2.10857	0.628363	-3.35565	0.000791776	0.0433414
doxo	Resistant vs Sensitive	ENSG00000110492	MDK	protein_coding	11	-1.17349	0.29213	-4.01701	5.89407e-05	0.00994244
doxo	Resistant vs Sensitive	ENSG00000115607	IL18RAP	protein_coding	2	1.23211	0.32802	3.7562	0.000172512	0.0202338
doxo	Resistant vs Sensitive	ENSG00000116675	DNAJC6	protein_coding	1	1.26981	0.357505	3.55186	0.000382522	0.0319044
doxo	Resistant vs Sensitive	ENSG00000116741	RGS2	protein_coding	1	1.31907	0.373062	3.5358	0.000406537	0.032805
doxo	Resistant vs Sensitive	ENSG00000116983	HPCAL4	protein_coding	1	1.52758	0.408305	3.74128	0.000183084	0.0203067
doxo	Resistant vs Sensitive	ENSG00000120875	DUSP4	protein_coding	8	1.49996	0.445024	3.37052	0.000750255	0.0422471
doxo	Resistant vs Sensitive	ENSG00000121552	CSTA	protein_coding	3	1.309	0.363808	3.59804	0.000320625	0.0284825
doxo	Resistant vs Sensitive	ENSG00000122641	INHBA	protein_coding	7	2.22577	0.434443	5.12327	3.0028e-07	0.000450811
doxo	Resistant vs Sensitive	ENSG00000122644	ARL4A	protein_coding	7	1.49305	0.302377	4.93771	7.90452e-07	0.000958332
doxo	Resistant vs Sensitive	ENSG00000122877	EGR2	protein_coding	10	1.34091	0.390462	3.43416	0.000594384	0.0386298
doxo	Resistant vs Sensitive	ENSG00000124006	OBSL1	protein_coding	2	2.60548	0.596731	4.36626	1.26391e-05	0.00470707
doxo	Resistant vs Sensitive	ENSG00000124731	TREM1	protein_coding	6	1.52	0.384243	3.95583	7.62693e-05	0.0119233
doxo	Resistant vs Sensitive	ENSG00000124813	RUNX2	protein_coding	6	1.39073	0.34543	4.02607	5.67162e-05	0.00978714
doxo	Resistant vs Sensitive	ENSG00000125821	DTD1	protein_coding	20	1.76219	0.376914	4.67531	2.93507e-06	0.00167914
doxo	Resistant vs Sensitive	ENSG00000126822	PLEKHG3	protein_coding	14	1.0464	0.305644	3.42359	0.000617991	0.0389788
doxo	Resistant vs Sensitive	ENSG00000130844	ZNF331	protein_coding	19	1.06201	0.252497	4.20602	2.5991e-05	0.00661361
doxo	Resistant vs Sensitive	ENSG00000131981	LGALS3	protein_coding	14	1.18746	0.309415	3.83776	0.000124161	0.016209
doxo	Resistant vs Sensitive	ENSG00000132510	KDM6B	protein_coding	17	1.08358	0.314751	3.44266	0.00057602	0.0377633
doxo	Resistant vs Sensitive	ENSG00000133477	FAM83F	protein_coding	22	1.93232	0.448586	4.30759	1.65043e-05	0.00505671
doxo	Resistant vs Sensitive	ENSG00000133794	ARNTL	protein_coding	11	1.07978	0.284237	3.79888	0.000145351	0.0178551
doxo	Resistant vs Sensitive	ENSG00000133816	MICAL2	protein_coding	11	1.77424	0.34183	5.19043	2.09812e-07	0.00034999
doxo	Resistant vs Sensitive	ENSG00000134827	TCN1	protein_coding	11	1.51587	0.455645	3.32686	0.000878295	0.0450078
doxo	Resistant vs Sensitive	ENSG00000134830	C5AR2	protein_coding	19	1.50496	0.369869	4.06889	4.72373e-05	0.00886467
doxo	Resistant vs Sensitive	ENSG00000135269	TES	protein_coding	7	1.44666	0.353582	4.09143	4.28721e-05	0.0084776
doxo	Resistant vs Sensitive	ENSG00000136193	SCRN1	protein_coding	7	1.62362	0.401653	4.04234	5.29207e-05	0.00968901
doxo	Resistant vs Sensitive	ENSG00000136689	IL1RN	protein_coding	2	2.26323	0.485272	4.66383	3.10376e-06	0.00167914
doxo	Resistant vs Sensitive	ENSG00000137198	GMPR	protein_coding	6	1.35793	0.408176	3.32683	0.000878391	0.0450078
doxo	Resistant vs Sensitive	ENSG00000137801	THBS1	protein_coding	15	1.71714	0.474583	3.6182	0.000296657	0.0277471
doxo	Resistant vs Sensitive	ENSG00000138378	STAT4	protein_coding	2	1.7071	0.351787	4.85266	1.21818e-06	0.0011483
doxo	Resistant vs Sensitive	ENSG00000140287	HDC	protein_coding	15	2.94469	0.488793	6.02442	1.69719e-09	8.4933e-06
doxo	Resistant vs Sensitive	ENSG00000140379	BCL2A1	protein_coding	15	1.14911	0.308574	3.72395	0.000196132	0.0210463
doxo	Resistant vs Sensitive	ENSG00000140403	DNAJA4	protein_coding	15	1.21929	0.350806	3.47568	0.000509563	0.0359158
doxo	Resistant vs Sensitive	ENSG00000140678	ITGAX	protein_coding	16	1.81063	0.392982	4.6074	4.07731e-06	0.0019746
doxo	Resistant vs Sensitive	ENSG00000143153	ATP1B1	protein_coding	1	1.12903	0.337607	3.3442	0.000825193	0.0442451
doxo	Resistant vs Sensitive	ENSG00000143382	ADAMTSL4	protein_coding	1	1.03055	0.311529	3.30804	0.000939513	0.0473319
doxo	Resistant vs Sensitive	ENSG00000143851	PTPN7	protein_coding	1	1.35241	0.290058	4.66255	3.12309e-06	0.00167914
doxo	Resistant vs Sensitive	ENSG00000145365	TIFA	protein_coding	4	-1.32225	0.318425	-4.15248	3.28892e-05	0.00783756
doxo	Resistant vs Sensitive	ENSG00000145730	PAM	protein_coding	5	1.08472	0.301648	3.59598	0.000323178	0.0285174
doxo	Resistant vs Sensitive	ENSG00000147459	DOCK5	protein_coding	8	1.65424	0.371923	4.4478	8.67558e-06	0.00352017
doxo	Resistant vs Sensitive	ENSG00000149516	MS4A3	protein_coding	11	1.58448	0.446302	3.55024	0.000384878	0.0319236
doxo	Resistant vs Sensitive	ENSG00000150337	FCGR1A	protein_coding	1	1.42654	0.431691	3.30454	0.000951338	0.0476081
doxo	Resistant vs Sensitive	ENSG00000151012	SLC7A11	protein_coding	4	1.49178	0.436099	3.42074	0.000624516	0.0389788
doxo	Resistant vs Sensitive	ENSG00000151062	CACNA2D4	protein_coding	12	1.49145	0.335096	4.45081	8.55483e-06	0.00352017
doxo	Resistant vs Sensitive	ENSG00000151150	ANK3	protein_coding	10	1.80305	0.400086	4.50667	6.5854e-06	0.00290784
doxo	Resistant vs Sensitive	ENSG00000151914	DST	protein_coding	6	1.65064	0.467384	3.53164	0.000412984	0.032805
doxo	Resistant vs Sensitive	ENSG00000152207	CYSLTR2	protein_coding	13	1.85291	0.385437	4.80731	1.52974e-06	0.0011483
doxo	Resistant vs Sensitive	ENSG00000152689	RASGRP3	protein_coding	2	1.48761	0.302012	4.92567	8.40733e-07	0.000958332
doxo	Resistant vs Sensitive	ENSG00000153898	MCOLN2	protein_coding	1	3.20933	0.493554	6.50248	7.90061e-11	5.9306e-07
doxo	Resistant vs Sensitive	ENSG00000154027	AK5	protein_coding	1	1.26984	0.333195	3.8111	0.000138349	0.017454
doxo	Resistant vs Sensitive	ENSG00000154134	ROBO3	protein_coding	11	1.25628	0.371266	3.38376	0.000714993	0.0417673
doxo	Resistant vs Sensitive	ENSG00000154265	ABCA5	protein_coding	17	1.1672	0.306749	3.80506	0.00014177	0.0175901
doxo	Resistant vs Sensitive	ENSG00000154310	TNIK	protein_coding	3	1.50675	0.355014	4.24421	2.19366e-05	0.00602634
doxo	Resistant vs Sensitive	ENSG00000155158	TTC39B	protein_coding	9	1.0885	0.322175	3.3786	0.000728571	0.0420589
doxo	Resistant vs Sensitive	ENSG00000155307	SAMSN1	protein_coding	21	1.3386	0.338033	3.95997	7.49591e-05	0.0119233
doxo	Resistant vs Sensitive	ENSG00000155657	TTN	protein_coding	2	1.16782	0.334318	3.49313	0.000477401	0.0353065
doxo	Resistant vs Sensitive	ENSG00000155749	FLACC1	protein_coding	2	1.02277	0.256054	3.99436	6.48699e-05	0.0107021
doxo	Resistant vs Sensitive	ENSG00000156869	FRRS1	protein_coding	1	1.07066	0.320741	3.33807	0.000843629	0.0447444
doxo	Resistant vs Sensitive	ENSG00000158050	DUSP2	protein_coding	2	1.70148	0.356179	4.77704	1.77897e-06	0.00127179
doxo	Resistant vs Sensitive	ENSG00000160588	MPZL3	protein_coding	11	1.20924	0.351154	3.44361	0.000574	0.0377633
doxo	Resistant vs Sensitive	ENSG00000162722	TRIM58	protein_coding	1	1.6739	0.429981	3.89297	9.90236e-05	0.0140303
doxo	Resistant vs Sensitive	ENSG00000162804	SNED1	protein_coding	2	1.4496	0.435327	3.32991	0.000868755	0.0449745
doxo	Resistant vs Sensitive	ENSG00000162849	KIF26B	protein_coding	1	2.07954	0.508296	4.09119	4.2916e-05	0.0084776
doxo	Resistant vs Sensitive	ENSG00000163220	S100A9	protein_coding	1	1.13356	0.33143	3.42021	0.000625717	0.0389788
doxo	Resistant vs Sensitive	ENSG00000163393	SLC22A15	protein_coding	1	1.32395	0.385874	3.43105	0.00060124	0.03874
doxo	Resistant vs Sensitive	ENSG00000163421	PROK2	protein_coding	3	1.93335	0.468321	4.12827	3.65509e-05	0.00832859
doxo	Resistant vs Sensitive	ENSG00000163563	MNDA	protein_coding	1	1.34699	0.372363	3.61741	0.000297561	0.0277471
doxo	Resistant vs Sensitive	ENSG00000163577	EIF5A2	protein_coding	3	1.94834	0.405102	4.80949	1.51313e-06	0.0011483
doxo	Resistant vs Sensitive	ENSG00000163661	PTX3	protein_coding	3	1.24004	0.364967	3.39768	0.000679603	0.0405941
doxo	Resistant vs Sensitive	ENSG00000164659	ELAPOR2	protein_coding	7	1.68955	0.425716	3.96873	7.22579e-05	0.0116646
doxo	Resistant vs Sensitive	ENSG00000166289	PLEKHF1	protein_coding	19	1.34749	0.389787	3.45698	0.00054626	0.0370245
doxo	Resistant vs Sensitive	ENSG00000166387	PPFIBP2	protein_coding	11	1.56059	0.336084	4.64345	3.42638e-06	0.0017738
doxo	Resistant vs Sensitive	ENSG00000166527	CLEC4D	protein_coding	12	1.86957	0.428422	4.36385	1.27792e-05	0.00470707
doxo	Resistant vs Sensitive	ENSG00000166825	ANPEP	protein_coding	15	1.09018	0.312769	3.48557	0.000491089	0.0355982
doxo	Resistant vs Sensitive	ENSG00000166839	ANKDD1A	protein_coding	15	1.02311	0.298953	3.42231	0.000620913	0.0389788
doxo	Resistant vs Sensitive	ENSG00000166908	PIP4K2C	protein_coding	12	1.14827	0.309462	3.71055	0.000206813	0.0218183
doxo	Resistant vs Sensitive	ENSG00000168280	KIF5C	protein_coding	2	1.48655	0.430089	3.45638	0.000547487	0.0370245
doxo	Resistant vs Sensitive	ENSG00000169403	PTAFR	protein_coding	1	1.56119	0.298841	5.22413	1.74972e-07	0.000328358
doxo	Resistant vs Sensitive	ENSG00000169429	CXCL8	protein_coding	4	1.34949	0.406428	3.32037	0.000898994	0.0455966
doxo	Resistant vs Sensitive	ENSG00000169860	P2RY1	protein_coding	3	1.27455	0.379644	3.35722	0.000787295	0.0432955
doxo	Resistant vs Sensitive	ENSG00000170458	CD14	protein_coding	5	1.26311	0.376575	3.35421	0.000795921	0.0433414
doxo	Resistant vs Sensitive	ENSG00000171843	MLLT3	protein_coding	9	1.03272	0.297125	3.47572	0.000509479	0.0359158
doxo	Resistant vs Sensitive	ENSG00000171860	C3AR1	protein_coding	12	1.3678	0.332649	4.11186	3.92487e-05	0.00832859
doxo	Resistant vs Sensitive	ENSG00000172243	CLEC7A	protein_coding	12	2.25304	0.429087	5.25077	1.51463e-07	0.000324846
doxo	Resistant vs Sensitive	ENSG00000172322	CLEC12A	protein_coding	12	1.73102	0.398585	4.34293	1.40598e-05	0.00479798
doxo	Resistant vs Sensitive	ENSG00000172965	MIR4435-2HG	lncRNA	2	2.23975	0.463554	4.8317	1.35375e-06	0.0011483
doxo	Resistant vs Sensitive	ENSG00000173258	ZNF483	protein_coding	9	1.42711	0.420604	3.393	0.000691312	0.0407006
doxo	Resistant vs Sensitive	ENSG00000173559	NABP1	protein_coding	2	1.30987	0.355128	3.68844	0.000225632	0.0232015
doxo	Resistant vs Sensitive	ENSG00000174171	AC020659.1	lncRNA	15	1.23071	0.331789	3.70931	0.000207821	0.0218183
doxo	Resistant vs Sensitive	ENSG00000174607	UGT8	protein_coding	4	2.20715	0.488992	4.51368	6.37109e-06	0.00289846
doxo	Resistant vs Sensitive	ENSG00000174837	ADGRE1	protein_coding	19	1.09886	0.32774	3.35283	0.000799898	0.0433414
doxo	Resistant vs Sensitive	ENSG00000175097	RAG2	protein_coding	11	-1.2794	0.323491	-3.95498	7.65404e-05	0.0119233
doxo	Resistant vs Sensitive	ENSG00000175556	LONRF3	protein_coding	X	1.97287	0.471357	4.18551	2.84526e-05	0.00700261
doxo	Resistant vs Sensitive	ENSG00000178234	GALNT11	protein_coding	7	1.23431	0.314727	3.92185	8.78717e-05	0.0133254
doxo	Resistant vs Sensitive	ENSG00000178404	CEP295NL	protein_coding	17	1.63409	0.420793	3.88337	0.000103018	0.0143205
doxo	Resistant vs Sensitive	ENSG00000178538	CA8	protein_coding	8	2.09344	0.513201	4.07918	4.51955e-05	0.00881195
doxo	Resistant vs Sensitive	ENSG00000179348	GATA2	protein_coding	3	3.1052	0.476267	6.51988	7.03618e-11	5.9306e-07
doxo	Resistant vs Sensitive	ENSG00000179361	ARID3B	protein_coding	15	1.12673	0.261046	4.31622	1.58727e-05	0.00496452
doxo	Resistant vs Sensitive	ENSG00000181409	AATK	protein_coding	17	1.32419	0.397994	3.32716	0.000877367	0.0450078
doxo	Resistant vs Sensitive	ENSG00000182463	TSHZ2	protein_coding	20	1.89029	0.464184	4.07228	4.65549e-05	0.00886467
doxo	Resistant vs Sensitive	ENSG00000182885	ADGRG3	protein_coding	16	1.19911	0.341987	3.50629	0.000454403	0.0342812
doxo	Resistant vs Sensitive	ENSG00000183091	NEB	protein_coding	2	1.55417	0.35697	4.35379	1.33801e-05	0.00478276
doxo	Resistant vs Sensitive	ENSG00000183508	TENT5C	protein_coding	1	1.6767	0.348259	4.81452	1.47558e-06	0.0011483
doxo	Resistant vs Sensitive	ENSG00000183696	UPP1	protein_coding	7	1.79657	0.378404	4.74777	2.05675e-06	0.00129762
doxo	Resistant vs Sensitive	ENSG00000184730	APOBR	protein_coding	16	1.12261	0.288149	3.89594	9.78196e-05	0.0140303
doxo	Resistant vs Sensitive	ENSG00000184792	OSBP2	protein_coding	22	1.53495	0.440843	3.48186	0.000497943	0.0355982
doxo	Resistant vs Sensitive	ENSG00000186094	AGBL4	protein_coding	1	-1.30174	0.379875	-3.42674	0.000610863	0.0389788
doxo	Resistant vs Sensitive	ENSG00000186407	CD300E	protein_coding	17	1.88005	0.456161	4.12146	3.76472e-05	0.00832859
doxo	Resistant vs Sensitive	ENSG00000186810	CXCR3	protein_coding	X	1.55042	0.440095	3.52293	0.000426811	0.0332006
doxo	Resistant vs Sensitive	ENSG00000187193	MT1X	protein_coding	16	-1.32759	0.382767	-3.46841	0.000523554	0.0363151
doxo	Resistant vs Sensitive	ENSG00000188211	NCR3LG1	protein_coding	11	1.32674	0.30922	4.29061	1.78184e-05	0.00524524
doxo	Resistant vs Sensitive	ENSG00000188906	LRRK2	protein_coding	12	1.18694	0.335884	3.53378	0.000409668	0.032805
doxo	Resistant vs Sensitive	ENSG00000196074	SYCP2	protein_coding	20	1.55271	0.38142	4.07085	4.6841e-05	0.00886467
doxo	Resistant vs Sensitive	ENSG00000196460	RFX8	protein_coding	2	1.87019	0.45476	4.11249	3.91416e-05	0.00832859
doxo	Resistant vs Sensitive	ENSG00000196565	HBG2	protein_coding	11	2.44422	0.62619	3.90332	9.48833e-05	0.013985
doxo	Resistant vs Sensitive	ENSG00000197183	NOL4L	protein_coding	20	1.18876	0.284361	4.18047	2.90909e-05	0.00704421
doxo	Resistant vs Sensitive	ENSG00000197405	C5AR1	protein_coding	19	1.60094	0.377333	4.24277	2.20774e-05	0.00602634
doxo	Resistant vs Sensitive	ENSG00000197766	CFD	protein_coding	19	1.45995	0.414266	3.52417	0.000424804	0.0332006
doxo	Resistant vs Sensitive	ENSG00000198223	CSF2RA	protein_coding	X	1.26427	0.345381	3.6605	0.00025172	0.0251938
doxo	Resistant vs Sensitive	ENSG00000203804	ADAMTSL4-AS1	lncRNA	1	1.35339	0.395084	3.42558	0.000613484	0.0389788
doxo	Resistant vs Sensitive	ENSG00000205918	PDPK2P	transcribed_unprocessed_pseudogene	16	1.03942	0.248021	4.19085	2.77917e-05	0.00695395
doxo	Resistant vs Sensitive	ENSG00000206077	ZDHHC11B	protein_coding	5	1.70047	0.43671	3.89383	9.86751e-05	0.0140303
doxo	Resistant vs Sensitive	ENSG00000206948	SNORA36A	snoRNA	X	1.94668	0.461527	4.21792	2.46567e-05	0.00649423
doxo	Resistant vs Sensitive	ENSG00000211956	IGHV4-34	IG_V_gene	14	-2.01657	0.504794	-3.99483	6.47395e-05	0.0107021
doxo	Resistant vs Sensitive	ENSG00000212402	SNORA74B	snoRNA	5	1.2748	0.381963	3.33751	0.000845341	0.0447444
doxo	Resistant vs Sensitive	ENSG00000213085	CFAP45	protein_coding	1	1.41165	0.394065	3.58229	0.000340597	0.0295572
doxo	Resistant vs Sensitive	ENSG00000213889	PPM1N	protein_coding	19	1.13381	0.331204	3.42328	0.000618693	0.0389788
doxo	Resistant vs Sensitive	ENSG00000213934	HBG1	protein_coding	11	3.20275	0.889759	3.59957	0.000318745	0.0284825
doxo	Resistant vs Sensitive	ENSG00000214595	EML6	protein_coding	2	1.36788	0.322846	4.23693	2.26595e-05	0.00607477
doxo	Resistant vs Sensitive	ENSG00000214787	MS4A4E	protein_coding	11	1.95938	0.543816	3.60301	0.00031455	0.0284479
doxo	Resistant vs Sensitive	ENSG00000218672	AC008060.1	lncRNA	7	-1.55421	0.461308	-3.36913	0.000754053	0.0422471
doxo	Resistant vs Sensitive	ENSG00000223575	RBMX2P3	processed_pseudogene	1	1.30949	0.397154	3.29718	0.000976592	0.0485483
doxo	Resistant vs Sensitive	ENSG00000225783	MIAT	lncRNA	22	2.41984	0.669966	3.61189	0.000303977	0.0278269
doxo	Resistant vs Sensitive	ENSG00000228794	LINC01128	lncRNA	1	1.32413	0.354211	3.73825	0.000185308	0.0203067
doxo	Resistant vs Sensitive	ENSG00000230562	FAM133DP	processed_pseudogene	2	1.35008	0.400083	3.37449	0.000739516	0.0422143
doxo	Resistant vs Sensitive	ENSG00000232300	FAM215B	lncRNA	17	1.76472	0.501537	3.51862	0.0004338	0.0335703
doxo	Resistant vs Sensitive	ENSG00000237065	NANOGP4	transcribed_processed_pseudogene	7	1.42852	0.418744	3.41144	0.000646215	0.0399244
doxo	Resistant vs Sensitive	ENSG00000241743	XACT	lncRNA	X	2.16109	0.527487	4.09695	4.18632e-05	0.0084776
doxo	Resistant vs Sensitive	ENSG00000242265	PEG10	protein_coding	7	-2.10858	0.585891	-3.59893	0.000319524	0.0284825
doxo	Resistant vs Sensitive	ENSG00000242737	AC012170.1	processed_pseudogene	15	1.4043	0.376655	3.72834	0.000192741	0.0209683
doxo	Resistant vs Sensitive	ENSG00000247982	LINC00926	lncRNA	15	1.98447	0.392979	5.04981	4.42255e-07	0.000603598
doxo	Resistant vs Sensitive	ENSG00000249274	PDLIM1P4	processed_pseudogene	3	1.47705	0.44476	3.321	0.000896956	0.0455966
doxo	Resistant vs Sensitive	ENSG00000249485	RBBP4P1	processed_pseudogene	5	1.43592	0.402579	3.5668	0.000361366	0.0306508
doxo	Resistant vs Sensitive	ENSG00000249790	AC092490.1	lncRNA	12	1.72763	0.489861	3.52678	0.000420642	0.0330633
doxo	Resistant vs Sensitive	ENSG00000250461	AC122718.1	processed_pseudogene	5	1.57536	0.351313	4.48421	7.31852e-06	0.00313923
doxo	Resistant vs Sensitive	ENSG00000250687	NAIPP1	transcribed_unprocessed_pseudogene	5	1.90485	0.536286	3.55194	0.000382401	0.0319044
doxo	Resistant vs Sensitive	ENSG00000253372	AC016405.1	lncRNA	8	1.13788	0.291232	3.90712	9.34037e-05	0.013985
doxo	Resistant vs Sensitive	ENSG00000254221	PCDHGB1	protein_coding	5	-1.79323	0.534857	-3.35273	0.0008002	0.0433414
doxo	Resistant vs Sensitive	ENSG00000255587	RAB44	protein_coding	6	1.4494	0.417971	3.46772	0.000524903	0.0363151
doxo	Resistant vs Sensitive	ENSG00000257599	OVCH1-AS1	lncRNA	12	2.22051	0.660156	3.36362	0.00076927	0.0424597
doxo	Resistant vs Sensitive	ENSG00000258227	CLEC5A	protein_coding	7	1.53276	0.439188	3.48999	0.000483035	0.0353747
doxo	Resistant vs Sensitive	ENSG00000260238	PMF1-BGLAP	protein_coding	1	-1.21718	0.333164	-3.6534	0.000258789	0.0253386
doxo	Resistant vs Sensitive	ENSG00000260426	AC008060.4	lncRNA	7	-2.07099	0.547602	-3.78192	0.000155621	0.0185423
doxo	Resistant vs Sensitive	ENSG00000260442	ATP2A1-AS1	lncRNA	16	-1.23505	0.312399	-3.95343	7.70372e-05	0.0119233
doxo	Resistant vs Sensitive	ENSG00000262652	AC124283.3	lncRNA	17	2.25799	0.582489	3.87645	0.000105992	0.0145987
doxo	Resistant vs Sensitive	ENSG00000263606	CHORDC1P4	transcribed_processed_pseudogene	18	1.23176	0.351665	3.50266	0.000460639	0.0345779
doxo	Resistant vs Sensitive	ENSG00000264229	RNU4ATAC	snRNA	2	1.06574	0.307675	3.46385	0.000532501	0.0366717
doxo	Resistant vs Sensitive	ENSG00000264940	SNORD3C	snoRNA	17	3.11184	0.566159	5.49641	3.87605e-08	0.000145478
doxo	Resistant vs Sensitive	ENSG00000264943	SH3GL1P2	processed_pseudogene	17	1.92369	0.583244	3.29826	0.000972871	0.048524
doxo	Resistant vs Sensitive	ENSG00000267198	AC091132.4	lncRNA	17	1.11388	0.329966	3.37574	0.000736181	0.0421843
doxo	Resistant vs Sensitive	ENSG00000270427	NRBF2P5	processed_pseudogene	10	-1.41308	0.343727	-4.11104	3.93879e-05	0.00832859
doxo	Resistant vs Sensitive	ENSG00000271303	SRXN1	protein_coding	20	1.32657	0.366881	3.61579	0.000299429	0.0277489
doxo	Resistant vs Sensitive	ENSG00000272841	MAP3K4-AS1	lncRNA	6	-1.52676	0.459438	-3.3231	0.000890229	0.0454592
doxo	Resistant vs Sensitive	ENSG00000274712	AC005332.4	transcribed_unprocessed_pseudogene	17	2.33786	0.541329	4.31874	1.56924e-05	0.00496452
doxo	Resistant vs Sensitive	ENSG00000275888	AC132872.3	lncRNA	17	1.6908	0.472391	3.57924	0.000344595	0.0296331
doxo	Resistant vs Sensitive	ENSG00000279020	C18orf15	TEC	18	2.27151	0.674313	3.36863	0.000755428	0.0422471
doxo	Resistant vs Sensitive	ENSG00000279162	AC141586.5	TEC	16	1.44516	0.352013	4.10543	4.03558e-05	0.00840724
doxo	Resistant vs Sensitive	ENSG00000279491	AP003733.3	TEC	11	1.17967	0.285906	4.12607	3.69011e-05	0.00832859
doxo	Resistant vs Sensitive	ENSG00000279637	AC018445.3	TEC	18	1.94926	0.554604	3.51468	0.000440285	0.0337245
doxo	Resistant vs Sensitive	ENSG00000279744	AC132938.5	TEC	17	1.82798	0.513441	3.56025	0.000370504	0.0312493
doxo	Resistant vs Sensitive	ENSG00000279861	AC073548.1	TEC	19	1.18059	0.342923	3.44274	0.000575861	0.0377633
doxo	Resistant vs Sensitive	ENSG00000280287	AC131212.3	TEC	12	1.16215	0.333684	3.48279	0.000496212	0.0355982
doxo	Resistant vs Sensitive	ENSG00000280407	AC132872.4	TEC	17	1.28681	0.37782	3.40589	0.000659493	0.0401305
doxo	Resistant vs Sensitive	ENSG00000287214	AC021321.2	lncRNA	8	2.55897	0.630977	4.05557	5.00116e-05	0.00926943
eto	Resistant vs Sensitive	ENSG00000000938	FGR	protein_coding	1	1.42805	0.261126	5.46882	4.53031e-08	3.57919e-05
eto	Resistant vs Sensitive	ENSG00000004660	CAMKK1	protein_coding	17	1.07528	0.298367	3.60388	0.000313504	0.00648211
eto	Resistant vs Sensitive	ENSG00000004939	SLC4A1	protein_coding	17	1.35502	0.463069	2.92617	0.00343164	0.0281796
eto	Resistant vs Sensitive	ENSG00000005961	ITGA2B	protein_coding	17	1.18235	0.330355	3.57903	0.000344871	0.0068477
eto	Resistant vs Sensitive	ENSG00000007384	RHBDF1	protein_coding	16	2.08498	0.477331	4.36801	1.25386e-05	0.00102851
eto	Resistant vs Sensitive	ENSG00000008128	CDK11A	protein_coding	1	1.12204	0.286772	3.91265	9.1288e-05	0.00324055
eto	Resistant vs Sensitive	ENSG00000008516	MMP25	protein_coding	16	1.58822	0.306934	5.17446	2.28566e-07	0.00010397
eto	Resistant vs Sensitive	ENSG00000012171	SEMA3B	protein_coding	3	1.17264	0.352667	3.32507	0.000883956	0.0120649
eto	Resistant vs Sensitive	ENSG00000013619	MAMLD1	protein_coding	X	1.02813	0.348475	2.95036	0.00317407	0.0271487
eto	Resistant vs Sensitive	ENSG00000015568	RGPD5	protein_coding	2	1.06635	0.387006	2.7554	0.00586207	0.0396913
eto	Resistant vs Sensitive	ENSG00000018280	SLC11A1	protein_coding	2	1.66573	0.300534	5.54257	2.98061e-08	2.9828e-05
eto	Resistant vs Sensitive	ENSG00000019991	HGF	protein_coding	7	1.29172	0.397399	3.25044	0.00115227	0.0143423
eto	Resistant vs Sensitive	ENSG00000020181	ADGRA2	protein_coding	8	1.06926	0.365071	2.9289	0.00340161	0.0280712
eto	Resistant vs Sensitive	ENSG00000023839	ABCC2	protein_coding	10	1.19538	0.261715	4.5675	4.93579e-06	0.000612431
eto	Resistant vs Sensitive	ENSG00000029534	ANK1	protein_coding	8	1.2723	0.374002	3.40185	0.000669318	0.0102754
eto	Resistant vs Sensitive	ENSG00000031081	ARHGAP31	protein_coding	3	1.54263	0.27941	5.52103	3.37022e-08	3.09875e-05
eto	Resistant vs Sensitive	ENSG00000033627	ATP6V0A1	protein_coding	17	1.5475	0.347485	4.45343	8.45093e-06	0.000834585
eto	Resistant vs Sensitive	ENSG00000038427	VCAN	protein_coding	5	1.00795	0.314103	3.20898	0.00133205	0.0156748
eto	Resistant vs Sensitive	ENSG00000042062	RIPOR3	protein_coding	20	1.94348	0.434008	4.47799	7.53488e-06	0.00076943
eto	Resistant vs Sensitive	ENSG00000042980	ADAM28	protein_coding	8	2.16815	0.347557	6.23825	4.42506e-10	1.32849e-06
eto	Resistant vs Sensitive	ENSG00000049089	COL9A2	protein_coding	1	1.06133	0.272754	3.89114	9.97727e-05	0.00338602
eto	Resistant vs Sensitive	ENSG00000050438	SLC4A8	protein_coding	12	1.16112	0.312224	3.71886	0.00020012	0.00490495
eto	Resistant vs Sensitive	ENSG00000053108	FSTL4	protein_coding	5	1.38513	0.52514	2.63763	0.00834873	0.0492814
eto	Resistant vs Sensitive	ENSG00000056558	TRAF1	protein_coding	9	1.32638	0.263066	5.04199	4.60712e-07	0.000144078
eto	Resistant vs Sensitive	ENSG00000061676	NCKAP1	protein_coding	2	1.18446	0.415579	2.85015	0.00436987	0.0329629
eto	Resistant vs Sensitive	ENSG00000063127	SLC6A16	protein_coding	19	1.04782	0.323038	3.24363	0.00118016	0.0145089
eto	Resistant vs Sensitive	ENSG00000064201	TSPAN32	protein_coding	11	1.32273	0.30457	4.34293	1.40594e-05	0.00109067
eto	Resistant vs Sensitive	ENSG00000065989	PDE4A	protein_coding	19	1.0752	0.307421	3.49747	0.000469697	0.00824955
eto	Resistant vs Sensitive	ENSG00000067177	PHKA1	protein_coding	X	1.29021	0.33935	3.80201	0.000143525	0.00404973
eto	Resistant vs Sensitive	ENSG00000068137	PLEKHH3	protein_coding	17	1.06741	0.355473	3.0028	0.0026751	0.0244109
eto	Resistant vs Sensitive	ENSG00000069020	MAST4	protein_coding	5	1.15124	0.290412	3.96417	7.36507e-05	0.00288661
eto	Resistant vs Sensitive	ENSG00000069667	RORA	protein_coding	15	1.24404	0.343983	3.61659	0.000298513	0.00629029
eto	Resistant vs Sensitive	ENSG00000070182	SPTB	protein_coding	14	1.73368	0.442901	3.91436	9.06435e-05	0.00323964
eto	Resistant vs Sensitive	ENSG00000070669	ASNS	protein_coding	7	1.17281	0.32199	3.64237	0.000270136	0.00598084
eto	Resistant vs Sensitive	ENSG00000070961	ATP2B1	protein_coding	12	1.29045	0.237562	5.43206	5.57069e-08	3.93227e-05
eto	Resistant vs Sensitive	ENSG00000072694	FCGR2B	protein_coding	1	1.5832	0.378093	4.18733	2.82257e-05	0.00167838
eto	Resistant vs Sensitive	ENSG00000073150	PANX2	protein_coding	22	1.45026	0.44297	3.27394	0.00106059	0.0135725
eto	Resistant vs Sensitive	ENSG00000073792	IGF2BP2	protein_coding	3	1.6199	0.338095	4.79127	1.65726e-06	0.00032308
eto	Resistant vs Sensitive	ENSG00000073910	FRY	protein_coding	13	2.14462	0.316337	6.77955	1.20548e-11	9.04775e-08
eto	Resistant vs Sensitive	ENSG00000074416	MGLL	protein_coding	3	1.22846	0.356108	3.44969	0.000561224	0.00912734
eto	Resistant vs Sensitive	ENSG00000074657	ZNF532	protein_coding	18	1.79618	0.43074	4.16998	3.04627e-05	0.00173869
eto	Resistant vs Sensitive	ENSG00000074966	TXK	protein_coding	4	1.20383	0.283806	4.24172	2.21809e-05	0.00145827
eto	Resistant vs Sensitive	ENSG00000075420	FNDC3B	protein_coding	3	1.06185	0.280076	3.79128	0.000149872	0.00418124
eto	Resistant vs Sensitive	ENSG00000076864	RAP1GAP	protein_coding	1	1.35067	0.447466	3.01848	0.00254048	0.0237012
eto	Resistant vs Sensitive	ENSG00000078401	EDN1	protein_coding	6	2.63244	0.424836	6.19637	5.77796e-10	1.44555e-06
eto	Resistant vs Sensitive	ENSG00000079215	SLC1A3	protein_coding	5	1.13348	0.402989	2.81268	0.00491308	0.0357365
eto	Resistant vs Sensitive	ENSG00000080854	IGSF9B	protein_coding	11	1.4581	0.408727	3.56741	0.000360523	0.00700105
eto	Resistant vs Sensitive	ENSG00000081041	CXCL2	protein_coding	4	1.26308	0.437855	2.88469	0.00391794	0.0307435
eto	Resistant vs Sensitive	ENSG00000081377	CDC14B	protein_coding	9	1.42568	0.384426	3.70859	0.000208415	0.00504599
eto	Resistant vs Sensitive	ENSG00000082293	COL19A1	protein_coding	6	1.60891	0.389368	4.13209	3.5948e-05	0.00193411
eto	Resistant vs Sensitive	ENSG00000082438	COBLL1	protein_coding	2	1.82997	0.335332	5.45718	4.83761e-08	3.63087e-05
eto	Resistant vs Sensitive	ENSG00000084110	HAL	protein_coding	12	1.34185	0.357284	3.7557	0.000172861	0.00452059
eto	Resistant vs Sensitive	ENSG00000085465	OVGP1	protein_coding	1	1.03021	0.313054	3.29084	0.000998886	0.0129808
eto	Resistant vs Sensitive	ENSG00000085563	ABCB1	protein_coding	7	1.71328	0.379149	4.51876	6.22029e-06	0.000695737
eto	Resistant vs Sensitive	ENSG00000085733	CTTN	protein_coding	11	1.31343	0.348006	3.77415	0.000160555	0.00434251
eto	Resistant vs Sensitive	ENSG00000087085	ACHE	protein_coding	7	1.11674	0.401978	2.77811	0.00546762	0.0379513
eto	Resistant vs Sensitive	ENSG00000089159	PXN	protein_coding	12	1.0227	0.248331	4.11829	3.81701e-05	0.00200513
eto	Resistant vs Sensitive	ENSG00000089847	ANKRD24	protein_coding	19	1.47481	0.451472	3.26666	0.00108823	0.0138202
eto	Resistant vs Sensitive	ENSG00000091106	NLRC4	protein_coding	2	1.12093	0.311373	3.59996	0.000318262	0.00652833
eto	Resistant vs Sensitive	ENSG00000091129	NRCAM	protein_coding	7	1.76405	0.45177	3.90476	9.43181e-05	0.00331571
eto	Resistant vs Sensitive	ENSG00000091536	MYO15A	protein_coding	17	1.30824	0.369726	3.53841	0.000402546	0.00750636
eto	Resistant vs Sensitive	ENSG00000093134	VNN3	protein_coding	6	2.19381	0.439849	4.98765	6.11189e-07	0.000160957
eto	Resistant vs Sensitive	ENSG00000099139	PCSK5	protein_coding	9	1.05409	0.334902	3.14745	0.00164699	0.0180587
eto	Resistant vs Sensitive	ENSG00000100031	GGT1	protein_coding	22	1.10373	0.409371	2.69617	0.0070141	0.0440538
eto	Resistant vs Sensitive	ENSG00000100346	CACNA1I	protein_coding	22	1.27467	0.383893	3.32039	0.000898927	0.0121968
eto	Resistant vs Sensitive	ENSG00000100351	GRAP2	protein_coding	22	1.26087	0.28934	4.35775	1.31405e-05	0.00104367
eto	Resistant vs Sensitive	ENSG00000100599	RIN3	protein_coding	14	1.40462	0.273758	5.13087	2.88399e-07	0.000111004
eto	Resistant vs Sensitive	ENSG00000100721	TCL1A	protein_coding	14	-1.47007	0.392129	-3.74895	0.000177578	0.00458799
eto	Resistant vs Sensitive	ENSG00000100968	NFATC4	protein_coding	14	-1.94603	0.663532	-2.93284	0.00335874	0.0278711
eto	Resistant vs Sensitive	ENSG00000100985	MMP9	protein_coding	20	1.13172	0.378694	2.98848	0.00280368	0.0251017
eto	Resistant vs Sensitive	ENSG00000101333	PLCB4	protein_coding	20	1.58053	0.512733	3.08256	0.0020523	0.0207735
eto	Resistant vs Sensitive	ENSG00000101347	SAMHD1	protein_coding	20	1.05439	0.287	3.67382	0.000238947	0.00553523
eto	Resistant vs Sensitive	ENSG00000101425	BPI	protein_coding	20	1.15524	0.433958	2.66211	0.00776526	0.0469431
eto	Resistant vs Sensitive	ENSG00000102362	SYTL4	protein_coding	X	1.44086	0.385703	3.73569	0.000187205	0.0047229
eto	Resistant vs Sensitive	ENSG00000102575	ACP5	protein_coding	19	1.40915	0.311729	4.52044	6.17117e-06	0.000695737
eto	Resistant vs Sensitive	ENSG00000102878	HSF4	protein_coding	16	1.11208	0.292015	3.80831	0.000139922	0.0040237
eto	Resistant vs Sensitive	ENSG00000103145	HCFC1R1	protein_coding	16	-1.00812	0.371894	-2.71078	0.00671245	0.0426771
eto	Resistant vs Sensitive	ENSG00000103569	AQP9	protein_coding	15	2.23166	0.398951	5.59382	2.22129e-08	2.56491e-05
eto	Resistant vs Sensitive	ENSG00000104043	ATP8B4	protein_coding	15	2.03412	0.411851	4.93897	7.85364e-07	0.000196485
eto	Resistant vs Sensitive	ENSG00000104921	FCER2	protein_coding	19	1.13142	0.360871	3.13525	0.0017171	0.0185168
eto	Resistant vs Sensitive	ENSG00000104970	KIR3DX1	transcribed_unprocessed_pseudogene	19	1.49255	0.422639	3.5315	0.000413204	0.00763732
eto	Resistant vs Sensitive	ENSG00000105011	ASF1B	protein_coding	19	-1.20293	0.334276	-3.5986	0.000319932	0.00654292
eto	Resistant vs Sensitive	ENSG00000105321	CCDC9	protein_coding	19	1.0243	0.257095	3.98415	6.77228e-05	0.00281603
eto	Resistant vs Sensitive	ENSG00000105492	SIGLEC6	protein_coding	19	1.61034	0.492461	3.26998	0.00107553	0.0136937
eto	Resistant vs Sensitive	ENSG00000105520	PLPPR2	protein_coding	19	1.42303	0.312554	4.55293	5.29048e-06	0.000625319
eto	Resistant vs Sensitive	ENSG00000105655	ISYNA1	protein_coding	19	1.05313	0.236156	4.45945	8.21703e-06	0.000822306
eto	Resistant vs Sensitive	ENSG00000105717	PBX4	protein_coding	19	1.00724	0.330844	3.04444	0.00233112	0.0224599
eto	Resistant vs Sensitive	ENSG00000106003	LFNG	protein_coding	7	1.02128	0.25703	3.97338	7.08602e-05	0.00282144
eto	Resistant vs Sensitive	ENSG00000106080	FKBP14	protein_coding	7	1.02041	0.355668	2.86899	0.00411779	0.0317148
eto	Resistant vs Sensitive	ENSG00000106565	TMEM176B	protein_coding	7	1.08824	0.39302	2.76891	0.00562446	0.0386579
eto	Resistant vs Sensitive	ENSG00000107611	CUBN	protein_coding	10	1.00313	0.245881	4.07976	4.50824e-05	0.00218301
eto	Resistant vs Sensitive	ENSG00000108239	TBC1D12	protein_coding	10	2.13089	0.370231	5.75556	8.63536e-09	1.17841e-05
eto	Resistant vs Sensitive	ENSG00000108468	CBX1	protein_coding	17	-1.04467	0.35172	-2.97019	0.0029762	0.0260631
eto	Resistant vs Sensitive	ENSG00000108797	CNTNAP1	protein_coding	17	1.41402	0.290048	4.87514	1.08731e-06	0.0002466
eto	Resistant vs Sensitive	ENSG00000108821	COL1A1	protein_coding	17	1.12845	0.411096	2.74497	0.00605158	0.0404453
eto	Resistant vs Sensitive	ENSG00000109667	SLC2A9	protein_coding	4	1.12215	0.290413	3.86398	0.000111554	0.00354462
eto	Resistant vs Sensitive	ENSG00000109944	JHY	protein_coding	11	1.10988	0.366933	3.02476	0.00248829	0.0234917
eto	Resistant vs Sensitive	ENSG00000110002	VWA5A	protein_coding	11	1.00138	0.378957	2.64246	0.00823058	0.0487951
eto	Resistant vs Sensitive	ENSG00000110318	CEP126	protein_coding	11	1.24031	0.375763	3.30077	0.000964196	0.0127184
eto	Resistant vs Sensitive	ENSG00000110665	C11orf21	protein_coding	11	1.01513	0.305078	3.32744	0.000876466	0.0120649
eto	Resistant vs Sensitive	ENSG00000110693	SOX6	protein_coding	11	1.83402	0.473381	3.87431	0.000106929	0.00349428
eto	Resistant vs Sensitive	ENSG00000110934	BIN2	protein_coding	12	1.12355	0.284127	3.9544	7.67268e-05	0.00293813
eto	Resistant vs Sensitive	ENSG00000111339	ART4	protein_coding	12	1.41487	0.536787	2.63581	0.00839355	0.0494191
eto	Resistant vs Sensitive	ENSG00000111676	ATN1	protein_coding	12	1.32174	0.270092	4.89367	9.89743e-07	0.000232141
eto	Resistant vs Sensitive	ENSG00000111846	GCNT2	protein_coding	6	1.2463	0.328848	3.7899	0.000150709	0.00418168
eto	Resistant vs Sensitive	ENSG00000111886	GABRR2	protein_coding	6	1.03221	0.286617	3.60136	0.000316559	0.00651835
eto	Resistant vs Sensitive	ENSG00000111962	UST	protein_coding	6	1.49156	0.326184	4.57276	4.81345e-06	0.000607182
eto	Resistant vs Sensitive	ENSG00000112232	KHDRBS2	protein_coding	6	1.62388	0.45161	3.59576	0.00032345	0.00657644
eto	Resistant vs Sensitive	ENSG00000112299	VNN1	protein_coding	6	1.19597	0.373038	3.20603	0.00134579	0.0157893
eto	Resistant vs Sensitive	ENSG00000113263	ITK	protein_coding	5	1.0171	0.354631	2.86805	0.00413009	0.0317607
eto	Resistant vs Sensitive	ENSG00000113389	NPR3	protein_coding	5	1.04611	0.324977	3.21903	0.00128627	0.0152875
eto	Resistant vs Sensitive	ENSG00000113721	PDGFRB	protein_coding	5	1.31846	0.387924	3.39876	0.00067692	0.0103792
eto	Resistant vs Sensitive	ENSG00000114315	HES1	protein_coding	3	1.5893	0.513196	3.09686	0.00195583	0.0202058
eto	Resistant vs Sensitive	ENSG00000115107	STEAP3	protein_coding	2	1.00592	0.373405	2.69392	0.00706178	0.0442607
eto	Resistant vs Sensitive	ENSG00000115183	TANC1	protein_coding	2	1.61843	0.383657	4.21844	2.46002e-05	0.00154559
eto	Resistant vs Sensitive	ENSG00000115339	GALNT3	protein_coding	2	1.19586	0.344139	3.47494	0.000510975	0.00861915
eto	Resistant vs Sensitive	ENSG00000115594	IL1R1	protein_coding	2	1.22326	0.359244	3.40509	0.000661427	0.0102042
eto	Resistant vs Sensitive	ENSG00000115607	IL18RAP	protein_coding	2	1.32035	0.297051	4.44486	8.79485e-06	0.000851433
eto	Resistant vs Sensitive	ENSG00000115641	FHL2	protein_coding	2	1.21703	0.404434	3.00922	0.00261923	0.0240854
eto	Resistant vs Sensitive	ENSG00000115884	SDC1	protein_coding	2	-1.63228	0.455041	-3.58711	0.000334359	0.00668468
eto	Resistant vs Sensitive	ENSG00000115919	KYNU	protein_coding	2	1.6859	0.347788	4.8475	1.2503e-06	0.000272003
eto	Resistant vs Sensitive	ENSG00000116254	CHD5	protein_coding	1	1.15418	0.385959	2.99042	0.00278598	0.0249823
eto	Resistant vs Sensitive	ENSG00000116675	DNAJC6	protein_coding	1	1.2113	0.363648	3.33095	0.000865493	0.0119852
eto	Resistant vs Sensitive	ENSG00000116711	PLA2G4A	protein_coding	1	1.50285	0.342057	4.39357	1.11502e-05	0.000951293
eto	Resistant vs Sensitive	ENSG00000116962	NID1	protein_coding	1	1.73293	0.480635	3.6055	0.000311554	0.00646852
eto	Resistant vs Sensitive	ENSG00000117090	SLAMF1	protein_coding	1	1.30794	0.358435	3.64903	0.000263237	0.00588827
eto	Resistant vs Sensitive	ENSG00000117115	PADI2	protein_coding	1	1.21587	0.306174	3.97118	7.15167e-05	0.00283013
eto	Resistant vs Sensitive	ENSG00000117479	SLC19A2	protein_coding	1	1.01428	0.34421	2.94668	0.00321202	0.0272866
eto	Resistant vs Sensitive	ENSG00000117586	TNFSF4	protein_coding	1	-1.64911	0.455007	-3.62435	0.000289689	0.0062606
eto	Resistant vs Sensitive	ENSG00000119737	GPR75	protein_coding	2	1.23368	0.294499	4.18908	2.80091e-05	0.00167508
eto	Resistant vs Sensitive	ENSG00000120049	KCNIP2	protein_coding	10	1.13319	0.315422	3.59261	0.000327377	0.00660518
eto	Resistant vs Sensitive	ENSG00000120318	ARAP3	protein_coding	5	1.41492	0.375215	3.77095	0.000162626	0.00437488
eto	Resistant vs Sensitive	ENSG00000121552	CSTA	protein_coding	3	1.00191	0.351631	2.84933	0.00438116	0.0330149
eto	Resistant vs Sensitive	ENSG00000122223	CD244	protein_coding	1	1.62837	0.327782	4.96785	6.76978e-07	0.000172239
eto	Resistant vs Sensitive	ENSG00000122641	INHBA	protein_coding	7	2.22922	0.405343	5.49957	3.80714e-08	3.17494e-05
eto	Resistant vs Sensitive	ENSG00000123405	NFE2	protein_coding	12	1.05214	0.312686	3.36484	0.000765881	0.011151
eto	Resistant vs Sensitive	ENSG00000123643	SLC36A1	protein_coding	5	1.36127	0.262003	5.19564	2.04017e-07	9.93982e-05
eto	Resistant vs Sensitive	ENSG00000123689	G0S2	protein_coding	1	1.11882	0.376047	2.97522	0.00292775	0.0257913
eto	Resistant vs Sensitive	ENSG00000123836	PFKFB2	protein_coding	1	-1.10469	0.363884	-3.03583	0.00239874	0.0228764
eto	Resistant vs Sensitive	ENSG00000124006	OBSL1	protein_coding	2	2.03924	0.568667	3.586	0.000335789	0.00670283
eto	Resistant vs Sensitive	ENSG00000124097	HMGB1P1	processed_pseudogene	20	-1.1296	0.370254	-3.05088	0.00228172	0.0221546
eto	Resistant vs Sensitive	ENSG00000124145	SDC4	protein_coding	20	1.1847	0.444754	2.66373	0.00772806	0.0468143
eto	Resistant vs Sensitive	ENSG00000124256	ZBP1	protein_coding	20	1.26536	0.306939	4.12252	3.74747e-05	0.0019948
eto	Resistant vs Sensitive	ENSG00000124334	IL9R	protein_coding	X	1.56124	0.481646	3.24148	0.00118912	0.0145841
eto	Resistant vs Sensitive	ENSG00000124507	PACSIN1	protein_coding	6	1.76116	0.324579	5.426	5.76311e-08	3.93227e-05
eto	Resistant vs Sensitive	ENSG00000124731	TREM1	protein_coding	6	1.8155	0.372585	4.87273	1.10067e-06	0.0002466
eto	Resistant vs Sensitive	ENSG00000124813	RUNX2	protein_coding	6	1.69816	0.291029	5.83501	5.3788e-09	8.07412e-06
eto	Resistant vs Sensitive	ENSG00000124882	EREG	protein_coding	4	1.11171	0.334282	3.32566	0.000882079	0.0120649
eto	Resistant vs Sensitive	ENSG00000124942	AHNAK	protein_coding	11	1.14098	0.298706	3.81973	0.0001336	0.00393776
eto	Resistant vs Sensitive	ENSG00000125266	EFNB2	protein_coding	13	-1.06828	0.392528	-2.72154	0.00649793	0.0420553
eto	Resistant vs Sensitive	ENSG00000125821	DTD1	protein_coding	20	1.323	0.352764	3.75037	0.000176571	0.00457853
eto	Resistant vs Sensitive	ENSG00000127124	HIVEP3	protein_coding	1	1.07859	0.231278	4.66359	3.1074e-06	0.000461714
eto	Resistant vs Sensitive	ENSG00000127325	BEST3	protein_coding	12	-1.97224	0.660705	-2.98506	0.00283523	0.0252579
eto	Resistant vs Sensitive	ENSG00000128218	VPREB3	protein_coding	22	-1.39178	0.319821	-4.35174	1.35063e-05	0.00106148
eto	Resistant vs Sensitive	ENSG00000128322	IGLL1	protein_coding	22	-1.25719	0.415803	-3.02353	0.00249842	0.0235444
eto	Resistant vs Sensitive	ENSG00000128578	STRIP2	protein_coding	7	1.05779	0.259218	4.08071	4.48976e-05	0.00218109
eto	Resistant vs Sensitive	ENSG00000128683	GAD1	protein_coding	2	1.43776	0.445829	3.22491	0.00126012	0.0151084
eto	Resistant vs Sensitive	ENSG00000129195	PIMREG	protein_coding	17	-1.02832	0.345236	-2.97859	0.0028958	0.0256552
eto	Resistant vs Sensitive	ENSG00000129450	SIGLEC9	protein_coding	19	1.28375	0.382517	3.35607	0.000790588	0.0113873
eto	Resistant vs Sensitive	ENSG00000130158	DOCK6	protein_coding	19	1.81379	0.543596	3.33666	0.000847926	0.0118955
eto	Resistant vs Sensitive	ENSG00000130595	TNNT3	protein_coding	11	2.27557	0.450731	5.04862	4.45021e-07	0.000142132
eto	Resistant vs Sensitive	ENSG00000130821	SLC6A8	protein_coding	X	1.32257	0.356768	3.70709	0.000209654	0.00505966
eto	Resistant vs Sensitive	ENSG00000131044	TTLL9	protein_coding	20	1.14576	0.318271	3.59996	0.000318272	0.00652833
eto	Resistant vs Sensitive	ENSG00000131080	EDA2R	protein_coding	X	-1.97557	0.552185	-3.57772	0.000346599	0.00687292
eto	Resistant vs Sensitive	ENSG00000131981	LGALS3	protein_coding	14	1.09356	0.298763	3.66031	0.000251907	0.00572936
eto	Resistant vs Sensitive	ENSG00000132510	KDM6B	protein_coding	17	1.27243	0.305703	4.1623	3.15058e-05	0.00177587
eto	Resistant vs Sensitive	ENSG00000132640	BTBD3	protein_coding	20	-1.00812	0.290281	-3.47291	0.000514849	0.00863084
eto	Resistant vs Sensitive	ENSG00000132704	FCRL2	protein_coding	1	1.31661	0.405013	3.25078	0.00115089	0.01434
eto	Resistant vs Sensitive	ENSG00000133246	PRAM1	protein_coding	19	1.20105	0.331522	3.62285	0.000291374	0.0062606
eto	Resistant vs Sensitive	ENSG00000133477	FAM83F	protein_coding	22	1.53563	0.434912	3.5309	0.000414153	0.00763732
eto	Resistant vs Sensitive	ENSG00000133612	AGAP3	protein_coding	7	1.18452	0.373539	3.17107	0.00151877	0.0171544
eto	Resistant vs Sensitive	ENSG00000133816	MICAL2	protein_coding	11	1.51546	0.353962	4.28142	1.85704e-05	0.00130262
eto	Resistant vs Sensitive	ENSG00000134278	SPIRE1	protein_coding	18	1.26305	0.35829	3.52522	0.000423123	0.00769879
eto	Resistant vs Sensitive	ENSG00000134532	SOX5	protein_coding	12	1.54327	0.422526	3.65248	0.000259715	0.00583621
eto	Resistant vs Sensitive	ENSG00000134571	MYBPC3	protein_coding	11	1.09737	0.338565	3.24123	0.00119016	0.0145841
eto	Resistant vs Sensitive	ENSG00000134709	HOOK1	protein_coding	1	1.03799	0.324211	3.20159	0.00136672	0.0159533
eto	Resistant vs Sensitive	ENSG00000134827	TCN1	protein_coding	11	1.36146	0.495179	2.74942	0.00597004	0.0400678
eto	Resistant vs Sensitive	ENSG00000134830	C5AR2	protein_coding	19	1.33511	0.348377	3.83238	0.000126909	0.00385633
eto	Resistant vs Sensitive	ENSG00000135074	ADAM19	protein_coding	5	1.14074	0.256785	4.44239	8.89652e-06	0.000851433
eto	Resistant vs Sensitive	ENSG00000135116	HRK	protein_coding	12	-1.91222	0.625347	-3.05785	0.00222934	0.0218866
eto	Resistant vs Sensitive	ENSG00000135211	TMEM60	protein_coding	7	-1.15252	0.363303	-3.17234	0.00151218	0.0171058
eto	Resistant vs Sensitive	ENSG00000135269	TES	protein_coding	7	1.42093	0.360144	3.94545	7.9649e-05	0.00298912
eto	Resistant vs Sensitive	ENSG00000135436	FAM186B	protein_coding	12	1.32682	0.4176	3.17726	0.00148674	0.0169318
eto	Resistant vs Sensitive	ENSG00000135636	DYSF	protein_coding	2	1.22519	0.328603	3.72849	0.000192631	0.00477478
eto	Resistant vs Sensitive	ENSG00000135709	KIAA0513	protein_coding	16	1.04074	0.239733	4.34124	1.41683e-05	0.00109067
eto	Resistant vs Sensitive	ENSG00000135838	NPL	protein_coding	1	1.4111	0.335023	4.21196	2.53169e-05	0.00157038
eto	Resistant vs Sensitive	ENSG00000136052	SLC41A2	protein_coding	12	1.25952	0.329024	3.82804	0.000129168	0.00388796
eto	Resistant vs Sensitive	ENSG00000136098	NEK3	protein_coding	13	1.01282	0.277359	3.65167	0.000260543	0.00584335
eto	Resistant vs Sensitive	ENSG00000136193	SCRN1	protein_coding	7	1.54358	0.365427	4.22406	2.39944e-05	0.00152619
eto	Resistant vs Sensitive	ENSG00000136250	AOAH	protein_coding	7	1.06128	0.24609	4.31257	1.61369e-05	0.00119965
eto	Resistant vs Sensitive	ENSG00000136383	ALPK3	protein_coding	15	1.01133	0.357544	2.82854	0.00467608	0.0345266
eto	Resistant vs Sensitive	ENSG00000136531	SCN2A	protein_coding	2	2.17917	0.460534	4.73183	2.22503e-06	0.000383203
eto	Resistant vs Sensitive	ENSG00000136689	IL1RN	protein_coding	2	1.38133	0.46122	2.99494	0.00274497	0.0247516
eto	Resistant vs Sensitive	ENSG00000136842	TMOD1	protein_coding	9	1.36284	0.399086	3.4149	0.000638064	0.00995631
eto	Resistant vs Sensitive	ENSG00000136869	TLR4	protein_coding	9	1.07804	0.291924	3.69289	0.000221716	0.00525779
eto	Resistant vs Sensitive	ENSG00000137198	GMPR	protein_coding	6	1.39743	0.420245	3.32527	0.000883323	0.0120649
eto	Resistant vs Sensitive	ENSG00000137460	FHDC1	protein_coding	4	1.46156	0.386912	3.77751	0.000158405	0.00431545
eto	Resistant vs Sensitive	ENSG00000137801	THBS1	protein_coding	15	1.53402	0.440964	3.4788	0.000503667	0.00855413
eto	Resistant vs Sensitive	ENSG00000137877	SPTBN5	protein_coding	15	1.50395	0.338778	4.43934	9.02357e-06	0.000851904
eto	Resistant vs Sensitive	ENSG00000137878	GCOM1	protein_coding	15	1.10186	0.405405	2.71793	0.00656922	0.0422477
eto	Resistant vs Sensitive	ENSG00000138162	TACC2	protein_coding	10	-2.13377	0.771617	-2.76532	0.00568674	0.0389034
eto	Resistant vs Sensitive	ENSG00000138378	STAT4	protein_coding	2	1.50528	0.338965	4.44082	8.96186e-06	0.000851433
eto	Resistant vs Sensitive	ENSG00000138448	ITGAV	protein_coding	2	1.23539	0.35669	3.46349	0.00053322	0.00880111
eto	Resistant vs Sensitive	ENSG00000138772	ANXA3	protein_coding	4	1.1246	0.37269	3.01751	0.00254857	0.0237471
eto	Resistant vs Sensitive	ENSG00000138834	MAPK8IP3	protein_coding	16	1.03429	0.255921	4.04146	5.31198e-05	0.00239423
eto	Resistant vs Sensitive	ENSG00000139631	CSAD	protein_coding	12	1.12667	0.255449	4.41054	1.03114e-05	0.000938092
eto	Resistant vs Sensitive	ENSG00000140009	ESR2	protein_coding	14	1.52392	0.414629	3.67538	0.000237496	0.00551014
eto	Resistant vs Sensitive	ENSG00000140287	HDC	protein_coding	15	2.66719	0.476156	5.6015	2.12503e-08	2.56491e-05
eto	Resistant vs Sensitive	ENSG00000140332	TLE3	protein_coding	15	1.12342	0.340397	3.30031	0.000965768	0.012728
eto	Resistant vs Sensitive	ENSG00000140403	DNAJA4	protein_coding	15	1.22807	0.340677	3.60479	0.000312411	0.00647735
eto	Resistant vs Sensitive	ENSG00000140416	TPM1	protein_coding	15	1.02997	0.254368	4.04912	5.14108e-05	0.00236002
eto	Resistant vs Sensitive	ENSG00000140678	ITGAX	protein_coding	16	1.96446	0.324829	6.04768	1.46945e-09	2.75724e-06
eto	Resistant vs Sensitive	ENSG00000141526	SLC16A3	protein_coding	17	1.60828	0.260797	6.16676	6.97014e-10	1.4947e-06
eto	Resistant vs Sensitive	ENSG00000142178	SIK1	protein_coding	21	1.58691	0.37613	4.21903	2.45355e-05	0.00154559
eto	Resistant vs Sensitive	ENSG00000142621	FHAD1	protein_coding	1	1.69521	0.474937	3.56933	0.00035789	0.00698766
eto	Resistant vs Sensitive	ENSG00000143297	FCRL5	protein_coding	1	1.29322	0.327281	3.95142	7.76897e-05	0.00294495
eto	Resistant vs Sensitive	ENSG00000143382	ADAMTSL4	protein_coding	1	1.20275	0.312419	3.84979	0.000118218	0.00369703
eto	Resistant vs Sensitive	ENSG00000143995	MEIS1	protein_coding	2	1.2333	0.329881	3.73862	0.000185033	0.00471194
eto	Resistant vs Sensitive	ENSG00000144152	FBLN7	protein_coding	2	1.25534	0.447144	2.80746	0.00499332	0.0360976
eto	Resistant vs Sensitive	ENSG00000144642	RBMS3	protein_coding	3	1.3194	0.458645	2.87673	0.00401816	0.0313008
eto	Resistant vs Sensitive	ENSG00000144668	ITGA9	protein_coding	3	1.76657	0.370428	4.769	1.85144e-06	0.0003474
eto	Resistant vs Sensitive	ENSG00000144893	MED12L	protein_coding	3	1.64874	0.419635	3.92899	8.53042e-05	0.00311836
eto	Resistant vs Sensitive	ENSG00000145020	AMT	protein_coding	3	1.20128	0.366172	3.28064	0.00103573	0.0133453
eto	Resistant vs Sensitive	ENSG00000145113	MUC4	protein_coding	3	1.29632	0.426477	3.03961	0.00236886	0.0227068
eto	Resistant vs Sensitive	ENSG00000145365	TIFA	protein_coding	4	-1.04628	0.351524	-2.97642	0.00291634	0.0257684
eto	Resistant vs Sensitive	ENSG00000145416	MARCHF1	protein_coding	4	1.12563	0.323995	3.47423	0.000512327	0.00862406
eto	Resistant vs Sensitive	ENSG00000145730	PAM	protein_coding	5	1.21845	0.286768	4.24889	2.14832e-05	0.00143327
eto	Resistant vs Sensitive	ENSG00000145949	MYLK4	protein_coding	6	1.04494	0.230237	4.53855	5.66411e-06	0.000649037
eto	Resistant vs Sensitive	ENSG00000147059	SPIN2A	protein_coding	X	1.1067	0.266058	4.15961	3.18785e-05	0.00178555
eto	Resistant vs Sensitive	ENSG00000147459	DOCK5	protein_coding	8	1.02125	0.380616	2.68316	0.00729295	0.0450887
eto	Resistant vs Sensitive	ENSG00000147576	ADHFE1	protein_coding	8	1.52576	0.389966	3.91255	9.13262e-05	0.00324055
eto	Resistant vs Sensitive	ENSG00000147650	LRP12	protein_coding	8	1.5694	0.47185	3.32605	0.000880869	0.0120649
eto	Resistant vs Sensitive	ENSG00000149289	ZC3H12C	protein_coding	11	1.19137	0.385479	3.09062	0.00199742	0.0204214
eto	Resistant vs Sensitive	ENSG00000149516	MS4A3	protein_coding	11	1.64352	0.447099	3.67596	0.000236957	0.00550613
eto	Resistant vs Sensitive	ENSG00000150337	FCGR1A	protein_coding	1	1.23639	0.419508	2.94725	0.00320619	0.0272866
eto	Resistant vs Sensitive	ENSG00000151062	CACNA2D4	protein_coding	12	1.34589	0.319839	4.20803	2.57601e-05	0.00158759
eto	Resistant vs Sensitive	ENSG00000151090	THRB	protein_coding	3	1.37709	0.397015	3.46862	0.000523132	0.00872311
eto	Resistant vs Sensitive	ENSG00000151150	ANK3	protein_coding	10	1.30655	0.381789	3.42218	0.000621212	0.00980549
eto	Resistant vs Sensitive	ENSG00000151320	AKAP6	protein_coding	14	1.14969	0.338601	3.39542	0.000685244	0.0104641
eto	Resistant vs Sensitive	ENSG00000151689	INPP1	protein_coding	2	1.33498	0.287974	4.63577	3.55614e-06	0.000494271
eto	Resistant vs Sensitive	ENSG00000151718	WWC2	protein_coding	4	1.10819	0.398613	2.7801	0.0054342	0.0378352
eto	Resistant vs Sensitive	ENSG00000151914	DST	protein_coding	6	1.67371	0.421008	3.97548	7.02386e-05	0.00282144
eto	Resistant vs Sensitive	ENSG00000152207	CYSLTR2	protein_coding	13	1.6346	0.366923	4.45487	8.39436e-06	0.000834488
eto	Resistant vs Sensitive	ENSG00000152527	PLEKHH2	protein_coding	2	1.74149	0.42854	4.06378	4.8284e-05	0.00227437
eto	Resistant vs Sensitive	ENSG00000152611	CAPSL	protein_coding	5	-1.04052	0.332122	-3.13293	0.00173072	0.0186235
eto	Resistant vs Sensitive	ENSG00000152689	RASGRP3	protein_coding	2	1.74251	0.272865	6.38596	1.70321e-10	8.52229e-07
eto	Resistant vs Sensitive	ENSG00000152894	PTPRK	protein_coding	6	-1.32584	0.448757	-2.95447	0.0031321	0.026897
eto	Resistant vs Sensitive	ENSG00000152969	JAKMIP1	protein_coding	4	-1.28289	0.42617	-3.01027	0.00261013	0.0240667
eto	Resistant vs Sensitive	ENSG00000153208	MERTK	protein_coding	2	1.76201	0.391714	4.49821	6.85278e-06	0.000740051
eto	Resistant vs Sensitive	ENSG00000153234	NR4A2	protein_coding	2	1.07188	0.31612	3.39074	0.000697042	0.0105205
eto	Resistant vs Sensitive	ENSG00000153253	SCN3A	protein_coding	2	1.59416	0.475163	3.35498	0.00079372	0.0114124
eto	Resistant vs Sensitive	ENSG00000153898	MCOLN2	protein_coding	1	2.63062	0.487683	5.39411	6.88627e-08	4.18871e-05
eto	Resistant vs Sensitive	ENSG00000154265	ABCA5	protein_coding	17	1.40307	0.272492	5.14903	2.6184e-07	0.000106229
eto	Resistant vs Sensitive	ENSG00000154310	TNIK	protein_coding	3	1.27633	0.314565	4.05744	4.96145e-05	0.00232013
eto	Resistant vs Sensitive	ENSG00000154319	FAM167A	protein_coding	8	1.61084	0.449069	3.58705	0.000334435	0.00668468
eto	Resistant vs Sensitive	ENSG00000154874	CCDC144B	transcribed_unprocessed_pseudogene	17	1.41832	0.415659	3.41223	0.000644346	0.0100335
eto	Resistant vs Sensitive	ENSG00000154898	CCDC144CP	transcribed_processed_pseudogene	17	1.03943	0.321945	3.2286	0.00124398	0.0149866
eto	Resistant vs Sensitive	ENSG00000154917	RAB6B	protein_coding	3	1.31687	0.463872	2.83887	0.00452735	0.033811
eto	Resistant vs Sensitive	ENSG00000155158	TTC39B	protein_coding	9	1.09734	0.285671	3.84127	0.000122398	0.00377272
eto	Resistant vs Sensitive	ENSG00000155307	SAMSN1	protein_coding	21	1.07433	0.348326	3.08426	0.0020406	0.0206829
eto	Resistant vs Sensitive	ENSG00000155749	FLACC1	protein_coding	2	1.30399	0.252883	5.15647	2.51643e-07	0.000104928
eto	Resistant vs Sensitive	ENSG00000156042	CFAP70	protein_coding	10	1.40302	0.274279	5.11529	3.13262e-07	0.000114692
eto	Resistant vs Sensitive	ENSG00000156414	TDRD9	protein_coding	14	1.27811	0.455247	2.80752	0.00499242	0.0360976
eto	Resistant vs Sensitive	ENSG00000156738	MS4A1	protein_coding	11	1.27905	0.367645	3.47905	0.000503197	0.00855413
eto	Resistant vs Sensitive	ENSG00000157388	CACNA1D	protein_coding	3	1.41484	0.429707	3.29256	0.000992802	0.0129591
eto	Resistant vs Sensitive	ENSG00000157483	MYO1E	protein_coding	15	2.01587	0.318402	6.33122	2.43223e-10	9.12755e-07
eto	Resistant vs Sensitive	ENSG00000157551	KCNJ15	protein_coding	21	1.2461	0.381858	3.26324	0.00110145	0.0139409
eto	Resistant vs Sensitive	ENSG00000157933	SKI	protein_coding	1	1.2288	0.310967	3.95154	7.76507e-05	0.00294495
eto	Resistant vs Sensitive	ENSG00000158406	H4C8	protein_coding	6	-1.16111	0.223578	-5.19334	2.06553e-07	9.93982e-05
eto	Resistant vs Sensitive	ENSG00000158856	DMTN	protein_coding	8	1.79252	0.471827	3.7991	0.000145224	0.00408231
eto	Resistant vs Sensitive	ENSG00000159618	ADGRG5	protein_coding	16	1.22811	0.338278	3.63047	0.000282908	0.00619962
eto	Resistant vs Sensitive	ENSG00000159640	ACE	protein_coding	17	1.43078	0.383972	3.72627	0.000194332	0.0047979
eto	Resistant vs Sensitive	ENSG00000159674	SPON2	protein_coding	4	1.11794	0.319115	3.50326	0.000459608	0.00812623
eto	Resistant vs Sensitive	ENSG00000160588	MPZL3	protein_coding	11	1.09012	0.332611	3.27746	0.00104744	0.01345
eto	Resistant vs Sensitive	ENSG00000160683	CXCR5	protein_coding	11	1.26809	0.393745	3.22059	0.00127928	0.0152534
eto	Resistant vs Sensitive	ENSG00000160789	LMNA	protein_coding	1	1.27827	0.438188	2.91718	0.00353217	0.0287691
eto	Resistant vs Sensitive	ENSG00000160856	FCRL3	protein_coding	1	1.07503	0.356965	3.01159	0.00259883	0.0240216
eto	Resistant vs Sensitive	ENSG00000160883	HK3	protein_coding	5	1.40409	0.351732	3.99191	6.55427e-05	0.0027581
eto	Resistant vs Sensitive	ENSG00000161381	PLXDC1	protein_coding	17	1.25294	0.316797	3.95501	7.65302e-05	0.00293813
eto	Resistant vs Sensitive	ENSG00000162390	ACOT11	protein_coding	1	1.3307	0.31396	4.23843	2.25089e-05	0.00146905
eto	Resistant vs Sensitive	ENSG00000162522	KIAA1522	protein_coding	1	1.30483	0.346244	3.76854	0.000164206	0.00439803
eto	Resistant vs Sensitive	ENSG00000162599	NFIA	protein_coding	1	1.29805	0.310729	4.17744	2.94807e-05	0.00170206
eto	Resistant vs Sensitive	ENSG00000162722	TRIM58	protein_coding	1	1.36272	0.440821	3.09132	0.00199267	0.0204092
eto	Resistant vs Sensitive	ENSG00000162747	FCGR3B	protein_coding	1	1.80466	0.4195	4.30192	1.69323e-05	0.00122368
eto	Resistant vs Sensitive	ENSG00000163393	SLC22A15	protein_coding	1	1.60454	0.346056	4.63666	3.54087e-06	0.000494271
eto	Resistant vs Sensitive	ENSG00000163421	PROK2	protein_coding	3	1.35103	0.429829	3.14319	0.00167119	0.0182463
eto	Resistant vs Sensitive	ENSG00000163563	MNDA	protein_coding	1	1.16655	0.34446	3.38661	0.000707619	0.0106009
eto	Resistant vs Sensitive	ENSG00000163629	PTPN13	protein_coding	4	1.59692	0.432058	3.69609	0.000218947	0.00522331
eto	Resistant vs Sensitive	ENSG00000163661	PTX3	protein_coding	3	1.36841	0.350809	3.90073	9.59019e-05	0.00334085
eto	Resistant vs Sensitive	ENSG00000163864	NMNAT3	protein_coding	3	1.10931	0.371608	2.98516	0.00283427	0.0252579
eto	Resistant vs Sensitive	ENSG00000163975	MELTF	protein_coding	3	1.18999	0.31385	3.7916	0.000149683	0.00418124
eto	Resistant vs Sensitive	ENSG00000164023	SGMS2	protein_coding	4	1.24837	0.390185	3.19944	0.00137694	0.0160433
eto	Resistant vs Sensitive	ENSG00000164659	ELAPOR2	protein_coding	7	1.35487	0.417244	3.24717	0.00116557	0.0144449
eto	Resistant vs Sensitive	ENSG00000164741	DLC1	protein_coding	8	1.04953	0.396034	2.65009	0.008047	0.0481262
eto	Resistant vs Sensitive	ENSG00000164919	COX6C	protein_coding	8	-1.10116	0.223497	-4.92697	8.35135e-07	0.000205512
eto	Resistant vs Sensitive	ENSG00000164949	GEM	protein_coding	8	1.08101	0.397039	2.72268	0.00647553	0.0420553
eto	Resistant vs Sensitive	ENSG00000165511	ZNF22-AS1	lncRNA	10	-1.35738	0.469745	-2.88961	0.00385722	0.0304077
eto	Resistant vs Sensitive	ENSG00000165591	FAAH2	protein_coding	X	1.01203	0.250397	4.04171	5.30625e-05	0.00239423
eto	Resistant vs Sensitive	ENSG00000165702	GFI1B	protein_coding	9	1.30318	0.369669	3.52525	0.000423076	0.00769879
eto	Resistant vs Sensitive	ENSG00000165996	HACD1	protein_coding	10	-1.03285	0.267042	-3.86775	0.000109842	0.0035099
eto	Resistant vs Sensitive	ENSG00000166086	JAM3	protein_coding	11	1.28935	0.370177	3.48308	0.000495684	0.00852316
eto	Resistant vs Sensitive	ENSG00000166387	PPFIBP2	protein_coding	11	1.28089	0.326633	3.9215	8.80009e-05	0.00317169
eto	Resistant vs Sensitive	ENSG00000166394	CYB5R2	protein_coding	11	1.35331	0.461858	2.93014	0.00338806	0.0280056
eto	Resistant vs Sensitive	ENSG00000166405	RIC3	protein_coding	11	1.35337	0.354523	3.81746	0.000134835	0.00393776
eto	Resistant vs Sensitive	ENSG00000166527	CLEC4D	protein_coding	12	1.54837	0.453023	3.41787	0.000631141	0.00992049
eto	Resistant vs Sensitive	ENSG00000166793	YPEL4	protein_coding	11	1.26268	0.301584	4.18683	2.82879e-05	0.00167838
eto	Resistant vs Sensitive	ENSG00000166825	ANPEP	protein_coding	15	1.47421	0.292915	5.03289	4.83147e-07	0.000145955
eto	Resistant vs Sensitive	ENSG00000166839	ANKDD1A	protein_coding	15	1.12543	0.290936	3.86829	0.000109599	0.0035099
eto	Resistant vs Sensitive	ENSG00000166928	MS4A14	protein_coding	11	1.33009	0.420527	3.16291	0.00156199	0.0175108
eto	Resistant vs Sensitive	ENSG00000167615	LENG8	protein_coding	19	1.0971	0.27608	3.97384	7.07226e-05	0.00282144
eto	Resistant vs Sensitive	ENSG00000167874	TMEM88	protein_coding	17	1.06109	0.368913	2.87626	0.0040242	0.0313137
eto	Resistant vs Sensitive	ENSG00000167978	SRRM2	protein_coding	16	1.05038	0.259199	4.05239	5.06965e-05	0.00234544
eto	Resistant vs Sensitive	ENSG00000168280	KIF5C	protein_coding	2	1.48108	0.393802	3.76098	0.00016925	0.00447292
eto	Resistant vs Sensitive	ENSG00000168917	SLC35G2	protein_coding	3	1.12203	0.412919	2.7173	0.00658165	0.0422933
eto	Resistant vs Sensitive	ENSG00000169184	MN1	protein_coding	22	1.34508	0.471905	2.85033	0.00436738	0.0329606
eto	Resistant vs Sensitive	ENSG00000169203	NPIPB12	protein_coding	16	1.2779	0.335012	3.81449	0.000136464	0.00395455
eto	Resistant vs Sensitive	ENSG00000169246	NPIPB3	protein_coding	16	1.26922	0.288643	4.39719	1.09662e-05	0.000951293
eto	Resistant vs Sensitive	ENSG00000169403	PTAFR	protein_coding	1	1.19145	0.276279	4.31248	1.61435e-05	0.00119965
eto	Resistant vs Sensitive	ENSG00000169604	ANTXR1	protein_coding	2	1.62886	0.585447	2.78225	0.00539826	0.0377426
eto	Resistant vs Sensitive	ENSG00000169860	P2RY1	protein_coding	3	1.10103	0.394221	2.79291	0.00522358	0.0371132
eto	Resistant vs Sensitive	ENSG00000169896	ITGAM	protein_coding	16	1.10545	0.262724	4.20763	2.58058e-05	0.00158759
eto	Resistant vs Sensitive	ENSG00000170160	CCDC144A	protein_coding	17	1.94291	0.388308	5.00352	5.62921e-07	0.000156482
eto	Resistant vs Sensitive	ENSG00000170293	CMTM8	protein_coding	3	-1.08637	0.328702	-3.30502	0.000949705	0.0125923
eto	Resistant vs Sensitive	ENSG00000170485	NPAS2	protein_coding	2	1.01849	0.317046	3.21244	0.00131613	0.0155562
eto	Resistant vs Sensitive	ENSG00000170801	HTRA3	protein_coding	4	1.425	0.477335	2.98532	0.00283284	0.0252579
eto	Resistant vs Sensitive	ENSG00000170909	OSCAR	protein_coding	19	1.37359	0.396831	3.46138	0.000537409	0.00884258
eto	Resistant vs Sensitive	ENSG00000171045	TSNARE1	protein_coding	8	1.20875	0.330168	3.66101	0.00025122	0.00572936
eto	Resistant vs Sensitive	ENSG00000171049	FPR2	protein_coding	19	1.45633	0.382693	3.80548	0.000141531	0.00404174
eto	Resistant vs Sensitive	ENSG00000171051	FPR1	protein_coding	19	1.16374	0.308256	3.77525	0.00015985	0.00433907
eto	Resistant vs Sensitive	ENSG00000171777	RASGRP4	protein_coding	19	1.37389	0.359873	3.81769	0.000134706	0.00393776
eto	Resistant vs Sensitive	ENSG00000171843	MLLT3	protein_coding	9	1.03204	0.292046	3.53381	0.000409617	0.00760764
eto	Resistant vs Sensitive	ENSG00000171860	C3AR1	protein_coding	12	1.37888	0.310154	4.44578	8.75751e-06	0.000851433
eto	Resistant vs Sensitive	ENSG00000171992	SYNPO	protein_coding	5	1.32866	0.378235	3.51279	0.000443435	0.00796563
eto	Resistant vs Sensitive	ENSG00000172232	AZU1	protein_coding	19	1.31145	0.436126	3.00705	0.00263794	0.0241884
eto	Resistant vs Sensitive	ENSG00000172243	CLEC7A	protein_coding	12	1.93414	0.405912	4.76492	1.88927e-06	0.000348671
eto	Resistant vs Sensitive	ENSG00000172322	CLEC12A	protein_coding	12	1.91344	0.390455	4.90053	9.55784e-07	0.000229049
eto	Resistant vs Sensitive	ENSG00000172508	CARNS1	protein_coding	11	1.11353	0.317606	3.50602	0.000454864	0.00809962
eto	Resistant vs Sensitive	ENSG00000172819	RARG	protein_coding	12	1.13438	0.203887	5.56378	2.63998e-08	2.83062e-05
eto	Resistant vs Sensitive	ENSG00000173068	BNC2	protein_coding	9	1.52446	0.46823	3.25579	0.00113076	0.0141763
eto	Resistant vs Sensitive	ENSG00000173258	ZNF483	protein_coding	9	1.05574	0.382346	2.76122	0.00575853	0.0392251
eto	Resistant vs Sensitive	ENSG00000173349	SFT2D3	protein_coding	2	-2.08587	0.559401	-3.72875	0.000192428	0.00477478
eto	Resistant vs Sensitive	ENSG00000173559	NABP1	protein_coding	2	1.57354	0.326639	4.81738	1.45457e-06	0.000303257
eto	Resistant vs Sensitive	ENSG00000173917	HOXB2	protein_coding	17	1.13239	0.401007	2.82386	0.00474496	0.0348637
eto	Resistant vs Sensitive	ENSG00000173930	SLCO4C1	protein_coding	5	1.53747	0.32504	4.73011	2.24401e-06	0.000383203
eto	Resistant vs Sensitive	ENSG00000174099	MSRB3	protein_coding	12	1.18168	0.339298	3.48271	0.000496363	0.00852506
eto	Resistant vs Sensitive	ENSG00000174171	AC020659.1	lncRNA	15	1.35076	0.321387	4.2029	2.63521e-05	0.00160255
eto	Resistant vs Sensitive	ENSG00000174276	ZNHIT2	protein_coding	11	-1.01753	0.264465	-3.8475	0.000119328	0.00370855
eto	Resistant vs Sensitive	ENSG00000174500	GCSAM	protein_coding	3	-1.29575	0.357539	-3.62409	0.000289975	0.0062606
eto	Resistant vs Sensitive	ENSG00000174564	IL20RB	protein_coding	3	1.00183	0.285177	3.51303	0.000443026	0.00796563
eto	Resistant vs Sensitive	ENSG00000174607	UGT8	protein_coding	4	1.87701	0.487985	3.84645	0.000119839	0.00371675
eto	Resistant vs Sensitive	ENSG00000174684	B4GAT1	protein_coding	11	-1.10551	0.389651	-2.83718	0.00455142	0.0339232
eto	Resistant vs Sensitive	ENSG00000174837	ADGRE1	protein_coding	19	1.10603	0.295925	3.73754	0.000185828	0.00471194
eto	Resistant vs Sensitive	ENSG00000175130	MARCKSL1	protein_coding	1	-1.04058	0.254484	-4.08898	4.3327e-05	0.00214647
eto	Resistant vs Sensitive	ENSG00000175489	LRRC25	protein_coding	19	1.05027	0.305771	3.43484	0.000592905	0.00945812
eto	Resistant vs Sensitive	ENSG00000175505	CLCF1	protein_coding	11	1.20329	0.30346	3.96522	7.33277e-05	0.00288147
eto	Resistant vs Sensitive	ENSG00000175544	CABP4	protein_coding	11	1.18888	0.312575	3.80351	0.000142658	0.00404174
eto	Resistant vs Sensitive	ENSG00000175984	DENND2C	protein_coding	1	1.05299	0.396706	2.65434	0.00794647	0.047786
eto	Resistant vs Sensitive	ENSG00000176155	CCDC57	protein_coding	17	1.11456	0.223854	4.97897	6.39251e-07	0.000165445
eto	Resistant vs Sensitive	ENSG00000176463	SLCO3A1	protein_coding	15	1.05668	0.290162	3.64169	0.000270859	0.00598802
eto	Resistant vs Sensitive	ENSG00000176658	MYO1D	protein_coding	17	1.09528	0.307454	3.56244	0.000367429	0.00706099
eto	Resistant vs Sensitive	ENSG00000176788	BASP1	protein_coding	5	1.06219	0.3277	3.24136	0.0011896	0.0145841
eto	Resistant vs Sensitive	ENSG00000177173	NAP1L4P1	processed_pseudogene	1	1.07952	0.310098	3.48123	0.000499108	0.00853316
eto	Resistant vs Sensitive	ENSG00000177688	SUMO4	protein_coding	6	1.16002	0.314974	3.6829	0.000230599	0.00539179
eto	Resistant vs Sensitive	ENSG00000177736	FXNP2	processed_pseudogene	9	1.22303	0.357251	3.42344	0.000618328	0.00977023
eto	Resistant vs Sensitive	ENSG00000178115	GOLGA8Q	protein_coding	15	1.30873	0.495166	2.64301	0.00821728	0.0487607
eto	Resistant vs Sensitive	ENSG00000178234	GALNT11	protein_coding	7	1.02046	0.311954	3.27119	0.00107097	0.0136588
eto	Resistant vs Sensitive	ENSG00000178404	CEP295NL	protein_coding	17	1.89432	0.422242	4.48632	7.24632e-06	0.000766979
eto	Resistant vs Sensitive	ENSG00000178538	CA8	protein_coding	8	2.22742	0.469794	4.74128	2.12375e-06	0.000379518
eto	Resistant vs Sensitive	ENSG00000179348	GATA2	protein_coding	3	2.37786	0.474189	5.01459	5.31466e-07	0.000150525
eto	Resistant vs Sensitive	ENSG00000179361	ARID3B	protein_coding	15	1.09587	0.271015	4.04357	5.2644e-05	0.00239423
eto	Resistant vs Sensitive	ENSG00000179388	EGR3	protein_coding	8	1.27675	0.374575	3.40852	0.000653171	0.0101289
eto	Resistant vs Sensitive	ENSG00000179431	FJX1	protein_coding	11	-1.76334	0.466453	-3.78031	0.000156635	0.00429047
eto	Resistant vs Sensitive	ENSG00000179967	PPP1R14BP3	processed_pseudogene	4	1.13359	0.344489	3.29062	0.000999655	0.0129808
eto	Resistant vs Sensitive	ENSG00000180581	SRP9P1	processed_pseudogene	10	-1.00678	0.358568	-2.80778	0.00498842	0.0360976
eto	Resistant vs Sensitive	ENSG00000181016	LSMEM1	protein_coding	7	1.17479	0.399869	2.93793	0.00330412	0.0276005
eto	Resistant vs Sensitive	ENSG00000181061	HIGD1A	protein_coding	3	-1.14213	0.405657	-2.81549	0.00487024	0.0355677
eto	Resistant vs Sensitive	ENSG00000181264	TLCD5	protein_coding	11	-1.69632	0.452862	-3.74578	0.000179837	0.00461392
eto	Resistant vs Sensitive	ENSG00000181409	AATK	protein_coding	17	1.45408	0.372722	3.90124	9.56999e-05	0.00334085
eto	Resistant vs Sensitive	ENSG00000181915	ADO	protein_coding	10	-1.04223	0.262056	-3.97712	6.97542e-05	0.00282144
eto	Resistant vs Sensitive	ENSG00000182230	FAM153B	protein_coding	5	1.78748	0.45387	3.93831	8.2056e-05	0.00304887
eto	Resistant vs Sensitive	ENSG00000182389	CACNB4	protein_coding	2	1.38998	0.433397	3.20718	0.00134042	0.0157565
eto	Resistant vs Sensitive	ENSG00000182463	TSHZ2	protein_coding	20	1.44963	0.468946	3.09124	0.00199319	0.0204092
eto	Resistant vs Sensitive	ENSG00000182782	HCAR2	protein_coding	12	1.6309	0.432222	3.77329	0.000161108	0.00434964
eto	Resistant vs Sensitive	ENSG00000182809	CRIP2	protein_coding	14	1.8294	0.394791	4.63384	3.58937e-06	0.000494312
eto	Resistant vs Sensitive	ENSG00000182885	ADGRG3	protein_coding	16	1.3189	0.330458	3.99114	6.57561e-05	0.0027581
eto	Resistant vs Sensitive	ENSG00000183018	SPNS2	protein_coding	17	1.08033	0.357608	3.02099	0.00251948	0.0235941
eto	Resistant vs Sensitive	ENSG00000183091	NEB	protein_coding	2	1.48141	0.355857	4.16294	3.1417e-05	0.00177587
eto	Resistant vs Sensitive	ENSG00000183111	ARHGEF37	protein_coding	5	1.1294	0.36262	3.11456	0.00184222	0.0194196
eto	Resistant vs Sensitive	ENSG00000183386	FHL3	protein_coding	1	1.03686	0.268341	3.86397	0.000111557	0.00354462
eto	Resistant vs Sensitive	ENSG00000183508	TENT5C	protein_coding	1	1.01468	0.352522	2.87836	0.00399752	0.0312372
eto	Resistant vs Sensitive	ENSG00000183569	SERHL2	protein_coding	22	-1.62476	0.38816	-4.1858	2.84162e-05	0.00167935
eto	Resistant vs Sensitive	ENSG00000183662	TAFA1	protein_coding	3	1.48356	0.479735	3.09246	0.00198503	0.0203672
eto	Resistant vs Sensitive	ENSG00000183696	UPP1	protein_coding	7	1.82821	0.358124	5.10495	3.30877e-07	0.000118257
eto	Resistant vs Sensitive	ENSG00000184305	CCSER1	protein_coding	4	1.26988	0.356307	3.56401	0.000365228	0.00703779
eto	Resistant vs Sensitive	ENSG00000184730	APOBR	protein_coding	16	1.38733	0.265217	5.2309	1.68682e-07	8.73135e-05
eto	Resistant vs Sensitive	ENSG00000184792	OSBP2	protein_coding	22	1.60074	0.437151	3.66176	0.000250492	0.00572936
eto	Resistant vs Sensitive	ENSG00000184860	SDR42E1	protein_coding	16	1.25432	0.385171	3.25652	0.00112787	0.0141677
eto	Resistant vs Sensitive	ENSG00000185028	LRRC14B	protein_coding	5	-1.10518	0.323164	-3.41987	0.000626503	0.00986824
eto	Resistant vs Sensitive	ENSG00000185130	H2BC13	protein_coding	6	-1.08626	0.22606	-4.80516	1.54627e-06	0.00030948
eto	Resistant vs Sensitive	ENSG00000185304	RGPD2	protein_coding	2	1.82703	0.449614	4.06355	4.83328e-05	0.00227437
eto	Resistant vs Sensitive	ENSG00000185499	MUC1	protein_coding	1	1.0832	0.289437	3.74243	0.000182248	0.00466051
eto	Resistant vs Sensitive	ENSG00000185532	PRKG1	protein_coding	10	1.52292	0.468684	3.24934	0.00115671	0.0143737
eto	Resistant vs Sensitive	ENSG00000185842	DNAH14	protein_coding	1	1.47107	0.480083	3.0642	0.00218252	0.0215822
eto	Resistant vs Sensitive	ENSG00000185864	NPIPB4	protein_coding	16	1.0063	0.266012	3.78289	0.000155016	0.00426181
eto	Resistant vs Sensitive	ENSG00000186094	AGBL4	protein_coding	1	-1.05976	0.399592	-2.6521	0.00799917	0.0479726
eto	Resistant vs Sensitive	ENSG00000186265	BTLA	protein_coding	3	1.16185	0.348467	3.33417	0.00085553	0.0119421
eto	Resistant vs Sensitive	ENSG00000186399	GOLGA8R	protein_coding	15	1.36016	0.351	3.87509	0.000106584	0.00349428
eto	Resistant vs Sensitive	ENSG00000186407	CD300E	protein_coding	17	1.38107	0.412705	3.34639	0.000818709	0.0116269
eto	Resistant vs Sensitive	ENSG00000186431	FCAR	protein_coding	19	1.43646	0.384574	3.7352	0.000187564	0.00472403
eto	Resistant vs Sensitive	ENSG00000186529	CYP4F3	protein_coding	19	1.2419	0.407535	3.04734	0.00230878	0.0223162
eto	Resistant vs Sensitive	ENSG00000186583	SPATC1	protein_coding	8	1.46816	0.441548	3.32502	0.000884114	0.0120649
eto	Resistant vs Sensitive	ENSG00000186815	TPCN1	protein_coding	12	1.06091	0.242829	4.36898	1.2483e-05	0.00102851
eto	Resistant vs Sensitive	ENSG00000187193	MT1X	protein_coding	16	-1.27347	0.375789	-3.38878	0.000702035	0.0105488
eto	Resistant vs Sensitive	ENSG00000187536	TPM3P7	processed_pseudogene	2	1.60939	0.361554	4.45132	8.53433e-06	0.000837312
eto	Resistant vs Sensitive	ENSG00000187621	TCL6	lncRNA	14	-1.1879	0.392669	-3.0252	0.00248471	0.0234726
eto	Resistant vs Sensitive	ENSG00000187773	DIPK1C	protein_coding	18	-1.27075	0.463409	-2.74218	0.00610327	0.040646
eto	Resistant vs Sensitive	ENSG00000187808	SOWAHD	protein_coding	X	-1.04599	0.342745	-3.05181	0.00227469	0.0221149
eto	Resistant vs Sensitive	ENSG00000188522	FAM83G	protein_coding	17	1.06377	0.385406	2.76014	0.00577773	0.0392845
eto	Resistant vs Sensitive	ENSG00000188596	CFAP54	protein_coding	12	1.02934	0.356072	2.89081	0.0038425	0.0303434
eto	Resistant vs Sensitive	ENSG00000188677	PARVB	protein_coding	22	1.53172	0.296833	5.16021	2.46668e-07	0.000104928
eto	Resistant vs Sensitive	ENSG00000188897	AC099489.1	protein_coding	16	1.00997	0.373591	2.70341	0.00686321	0.0433966
eto	Resistant vs Sensitive	ENSG00000188906	LRRK2	protein_coding	12	1.19856	0.283658	4.22536	2.38554e-05	0.0015238
eto	Resistant vs Sensitive	ENSG00000188933	USP32P1	transcribed_unprocessed_pseudogene	17	2.32281	0.590942	3.93069	8.47014e-05	0.00311631
eto	Resistant vs Sensitive	ENSG00000189423	USP32P3	transcribed_unprocessed_pseudogene	17	1.58359	0.334712	4.73121	2.23189e-06	0.000383203
eto	Resistant vs Sensitive	ENSG00000196074	SYCP2	protein_coding	20	1.67392	0.347937	4.81097	1.50202e-06	0.00030711
eto	Resistant vs Sensitive	ENSG00000196338	NLGN3	protein_coding	X	1.02443	0.291582	3.51335	0.000442491	0.00796563
eto	Resistant vs Sensitive	ENSG00000196372	ASB13	protein_coding	10	-1.01304	0.31103	-3.25706	0.00112573	0.0141526
eto	Resistant vs Sensitive	ENSG00000196436	NPIPB15	protein_coding	16	2.17553	0.482504	4.50883	6.51867e-06	0.000714247
eto	Resistant vs Sensitive	ENSG00000196460	RFX8	protein_coding	2	2.08164	0.45653	4.55969	5.12295e-06	0.000619388
eto	Resistant vs Sensitive	ENSG00000196696	PDXDC2P-NPIPB14P	lncRNA	16	1.11444	0.259557	4.29361	1.75789e-05	0.0012506
eto	Resistant vs Sensitive	ENSG00000196730	DAPK1	protein_coding	9	1.42206	0.312644	4.54849	5.40334e-06	0.000628756
eto	Resistant vs Sensitive	ENSG00000196876	SCN8A	protein_coding	12	1.02975	0.296017	3.47867	0.000503905	0.00855413
eto	Resistant vs Sensitive	ENSG00000197061	H4C3	protein_coding	6	-1.10821	0.256895	-4.31385	1.60436e-05	0.00119965
eto	Resistant vs Sensitive	ENSG00000197153	H3C12	protein_coding	6	-1.18854	0.260764	-4.55793	5.16601e-06	0.000619388
eto	Resistant vs Sensitive	ENSG00000197183	NOL4L	protein_coding	20	1.30242	0.260597	4.99784	5.7977e-07	0.000158235
eto	Resistant vs Sensitive	ENSG00000197238	H4C11	protein_coding	6	-1.03248	0.255553	-4.04019	5.34068e-05	0.00239423
eto	Resistant vs Sensitive	ENSG00000197249	SERPINA1	protein_coding	14	1.26492	0.307608	4.1121	3.92075e-05	0.00202602
eto	Resistant vs Sensitive	ENSG00000197385	ZNF860	protein_coding	3	1.23932	0.419317	2.95557	0.00312092	0.0268317
eto	Resistant vs Sensitive	ENSG00000197405	C5AR1	protein_coding	19	1.45094	0.330162	4.39464	1.10955e-05	0.000951293
eto	Resistant vs Sensitive	ENSG00000197520	FAM177B	protein_coding	1	1.18518	0.40268	2.94323	0.00324809	0.0272997
eto	Resistant vs Sensitive	ENSG00000197580	BCO2	protein_coding	11	1.01773	0.225286	4.51751	6.25705e-06	0.000695737
eto	Resistant vs Sensitive	ENSG00000197766	CFD	protein_coding	19	1.31593	0.396718	3.31704	0.000909765	0.012281
eto	Resistant vs Sensitive	ENSG00000197813	AC011450.1	lncRNA	19	1.04319	0.317794	3.28259	0.00102857	0.0132987
eto	Resistant vs Sensitive	ENSG00000197816	CCDC180	protein_coding	9	1.24148	0.428685	2.89601	0.00377941	0.030081
eto	Resistant vs Sensitive	ENSG00000197993	KEL	protein_coding	7	1.28699	0.405914	3.1706	0.00152125	0.0171566
eto	Resistant vs Sensitive	ENSG00000198223	CSF2RA	protein_coding	X	1.19747	0.344343	3.47754	0.00050603	0.00856379
eto	Resistant vs Sensitive	ENSG00000198400	NTRK1	protein_coding	1	1.82065	0.530215	3.43379	0.000595204	0.00947466
eto	Resistant vs Sensitive	ENSG00000198467	TPM2	protein_coding	9	1.26807	0.349609	3.62711	0.000286616	0.00625438
eto	Resistant vs Sensitive	ENSG00000198723	TEX45	protein_coding	19	1.38548	0.522229	2.65301	0.00797773	0.0478823
eto	Resistant vs Sensitive	ENSG00000202198	7SK	misc_RNA	6	-4.61408	1.06685	-4.32498	1.52549e-05	0.00115652
eto	Resistant vs Sensitive	ENSG00000203710	CR1	protein_coding	1	1.27256	0.326662	3.89566	9.79331e-05	0.00336571
eto	Resistant vs Sensitive	ENSG00000204131	NHSL2	protein_coding	X	1.15471	0.330719	3.4915	0.000480309	0.00837058
eto	Resistant vs Sensitive	ENSG00000204420	MPIG6B	protein_coding	6	1.02075	0.324009	3.15039	0.00163055	0.0179707
eto	Resistant vs Sensitive	ENSG00000204577	LILRB3	protein_coding	19	1.20248	0.301526	3.988	6.66332e-05	0.00278314
eto	Resistant vs Sensitive	ENSG00000204681	GABBR1	protein_coding	6	1.07829	0.27811	3.87719	0.000105669	0.00347851
eto	Resistant vs Sensitive	ENSG00000205022	PABPN1L	protein_coding	16	1.45739	0.417719	3.48893	0.000484963	0.00841593
eto	Resistant vs Sensitive	ENSG00000205038	PKHD1L1	protein_coding	8	1.17585	0.403221	2.91614	0.00354387	0.028842
eto	Resistant vs Sensitive	ENSG00000205085	FAM71F2	protein_coding	7	1.22594	0.346938	3.5336	0.000409934	0.00760764
eto	Resistant vs Sensitive	ENSG00000205476	CCDC85C	protein_coding	14	-1.19023	0.285003	-4.1762	2.96419e-05	0.00170248
eto	Resistant vs Sensitive	ENSG00000205710	C17orf107	protein_coding	17	1.44424	0.347502	4.15607	3.23771e-05	0.00180674
eto	Resistant vs Sensitive	ENSG00000205885	C1RL-AS1	lncRNA	12	1.27436	0.357162	3.56803	0.000359673	0.00699359
eto	Resistant vs Sensitive	ENSG00000206077	ZDHHC11B	protein_coding	5	1.31959	0.442403	2.98278	0.00285647	0.025417
eto	Resistant vs Sensitive	ENSG00000206448	PPIAP30	processed_pseudogene	10	1.06878	0.35991	2.96957	0.00298221	0.0260722
eto	Resistant vs Sensitive	ENSG00000206948	SNORA36A	snoRNA	X	2.15619	0.464646	4.6405	3.47566e-06	0.000494271
eto	Resistant vs Sensitive	ENSG00000207392	SNORA20	snoRNA	6	1.35014	0.395772	3.4114	0.000646302	0.0100535
eto	Resistant vs Sensitive	ENSG00000207523	SNORA66	snoRNA	1	1.43109	0.408746	3.50118	0.000463202	0.00817053
eto	Resistant vs Sensitive	ENSG00000208772	SNORD94	snoRNA	2	1.16121	0.368961	3.14725	0.00164815	0.0180587
eto	Resistant vs Sensitive	ENSG00000211689	TRGC1	TR_C_gene	7	1.06088	0.27593	3.84476	0.000120672	0.00372717
eto	Resistant vs Sensitive	ENSG00000211956	IGHV4-34	IG_V_gene	14	-1.76359	0.553956	-3.18363	0.00145443	0.0166942
eto	Resistant vs Sensitive	ENSG00000212664	AC064799.1	processed_pseudogene	15	-1.17836	0.341853	-3.44698	0.000566901	0.00915027
eto	Resistant vs Sensitive	ENSG00000213089	PDCL3P5	processed_pseudogene	6	1.52563	0.427394	3.56962	0.000357501	0.00698766
eto	Resistant vs Sensitive	ENSG00000213137	ARF1P2	processed_pseudogene	12	1.05096	0.383966	2.73712	0.00619799	0.0410127
eto	Resistant vs Sensitive	ENSG00000213185	FAM24B	protein_coding	10	-1.32832	0.383959	-3.45955	0.000541086	0.00885741
eto	Resistant vs Sensitive	ENSG00000213197	NUDCP1	processed_pseudogene	2	1.93852	0.471873	4.10815	3.98837e-05	0.00203638
eto	Resistant vs Sensitive	ENSG00000213213	CCDC183	protein_coding	9	1.09767	0.378012	2.90378	0.00368682	0.0296096
eto	Resistant vs Sensitive	ENSG00000213228	RPL12P38	transcribed_processed_pseudogene	17	-1.32956	0.391919	-3.39242	0.000692773	0.0105124
eto	Resistant vs Sensitive	ENSG00000213250	RBMS2P1	processed_pseudogene	12	1.32662	0.358996	3.69537	0.000219566	0.00522331
eto	Resistant vs Sensitive	ENSG00000213366	GSTM2	protein_coding	1	1.0467	0.252899	4.13882	3.49095e-05	0.00189179
eto	Resistant vs Sensitive	ENSG00000213453	FTH1P3	processed_pseudogene	2	1.3009	0.342075	3.80297	0.000142973	0.00404174
eto	Resistant vs Sensitive	ENSG00000213703	AL138847.1	processed_pseudogene	1	1.39012	0.413902	3.35858	0.000783432	0.0113078
eto	Resistant vs Sensitive	ENSG00000213842	SUGT1P2	processed_pseudogene	3	1.05399	0.34889	3.02098	0.00251957	0.0235941
eto	Resistant vs Sensitive	ENSG00000213934	HBG1	protein_coding	11	2.53176	0.910614	2.78028	0.00543127	0.0378352
eto	Resistant vs Sensitive	ENSG00000214535	RPS15AP1	processed_pseudogene	20	-1.19312	0.314883	-3.78908	0.000151206	0.00418544
eto	Resistant vs Sensitive	ENSG00000214595	EML6	protein_coding	2	1.25323	0.321916	3.89303	9.89998e-05	0.00338516
eto	Resistant vs Sensitive	ENSG00000214745	GOT2P6	processed_pseudogene	X	1.15193	0.355474	3.24055	0.00119298	0.0145948
eto	Resistant vs Sensitive	ENSG00000214787	MS4A4E	protein_coding	11	2.28493	0.484402	4.717	2.39343e-06	0.000390519
eto	Resistant vs Sensitive	ENSG00000214900	LINC01588	lncRNA	14	1.17379	0.248227	4.72872	2.25938e-06	0.000383203
eto	Resistant vs Sensitive	ENSG00000218996	ARL4AP5	processed_pseudogene	6	1.38479	0.381794	3.62707	0.000286657	0.00625438
eto	Resistant vs Sensitive	ENSG00000219529	AP000580.1	processed_pseudogene	11	1.09334	0.286203	3.82017	0.000133359	0.00393776
eto	Resistant vs Sensitive	ENSG00000223496	EXOSC6	protein_coding	16	-1.01462	0.255297	-3.97429	7.05891e-05	0.00282144
eto	Resistant vs Sensitive	ENSG00000223575	RBMX2P3	processed_pseudogene	1	1.1355	0.390223	2.90988	0.00361569	0.0292526
eto	Resistant vs Sensitive	ENSG00000223599	AL513523.1	processed_pseudogene	1	1.32271	0.335585	3.94152	8.09666e-05	0.0030309
eto	Resistant vs Sensitive	ENSG00000224032	EPB41L4A-AS1	lncRNA	5	-2.05443	0.752064	-2.73172	0.00630044	0.0414262
eto	Resistant vs Sensitive	ENSG00000224315	RPL7P7	processed_pseudogene	1	1.8185	0.337273	5.39179	6.97608e-08	4.18871e-05
eto	Resistant vs Sensitive	ENSG00000224430	MKRN5P	processed_pseudogene	X	1.26475	0.353899	3.57377	0.00035188	0.00692277
eto	Resistant vs Sensitive	ENSG00000224442	RPL4P7	processed_pseudogene	2	1.67411	0.378976	4.41747	9.98628e-06	0.000931081
eto	Resistant vs Sensitive	ENSG00000224464	PGAM1P6	processed_pseudogene	2	1.11694	0.310328	3.59921	0.000319186	0.00653657
eto	Resistant vs Sensitive	ENSG00000224796	RPL32P1	processed_pseudogene	6	1.36057	0.297883	4.56746	4.93665e-06	0.000612431
eto	Resistant vs Sensitive	ENSG00000225217	HSPA7	unprocessed_pseudogene	1	1.88982	0.526693	3.58808	0.00033312	0.00668468
eto	Resistant vs Sensitive	ENSG00000225224	RPS27AP12	processed_pseudogene	7	1.47952	0.311065	4.7563	1.97176e-06	0.000356603
eto	Resistant vs Sensitive	ENSG00000225568	AC093155.1	processed_pseudogene	1	1.12358	0.363652	3.08971	0.00200354	0.0204454
eto	Resistant vs Sensitive	ENSG00000225991	RPL23AP34	processed_pseudogene	2	1.60011	0.349495	4.57835	4.68668e-06	0.000596201
eto	Resistant vs Sensitive	ENSG00000226085	UQCRFS1P1	processed_pseudogene	22	-1.04504	0.391613	-2.66857	0.00761755	0.0464071
eto	Resistant vs Sensitive	ENSG00000226232	NPIPB14P	transcribed_unprocessed_pseudogene	16	1.19187	0.360649	3.3048	0.000950444	0.0125923
eto	Resistant vs Sensitive	ENSG00000226498	RPSAP21	processed_pseudogene	1	1.37007	0.32673	4.19328	2.74947e-05	0.00165353
eto	Resistant vs Sensitive	ENSG00000227051	C14orf132	protein_coding	14	-1.12751	0.413182	-2.72884	0.00635581	0.0415536
eto	Resistant vs Sensitive	ENSG00000227081	AC005912.1	processed_pseudogene	12	-1.93267	0.497366	-3.8858	0.000101992	0.00340222
eto	Resistant vs Sensitive	ENSG00000227191	TRGC2	TR_C_gene	7	1.0083	0.315484	3.19603	0.0013933	0.016163
eto	Resistant vs Sensitive	ENSG00000227379	PPIAP2	processed_pseudogene	20	1.12334	0.383975	2.92556	0.00343835	0.0282193
eto	Resistant vs Sensitive	ENSG00000227540	DNAJC9-AS1	lncRNA	10	-1.05012	0.347426	-3.02258	0.00250631	0.0235556
eto	Resistant vs Sensitive	ENSG00000227560	RPS15AP30	processed_pseudogene	10	1.78787	0.669253	2.67143	0.00755283	0.0462083
eto	Resistant vs Sensitive	ENSG00000228223	HCG11	lncRNA	6	-1.35275	0.481854	-2.80738	0.00499465	0.0360976
eto	Resistant vs Sensitive	ENSG00000228434	AC004951.1	lncRNA	7	1.14537	0.30915	3.7049	0.000211476	0.00509545
eto	Resistant vs Sensitive	ENSG00000229106	BTBD6P1	processed_pseudogene	1	1.04039	0.382773	2.71804	0.00656706	0.0422477
eto	Resistant vs Sensitive	ENSG00000229222	KRT18P4	processed_pseudogene	20	1.04593	0.330911	3.16077	0.00157352	0.0175831
eto	Resistant vs Sensitive	ENSG00000229241	PNPT1P1	processed_pseudogene	3	1.22008	0.378463	3.22379	0.00126508	0.0151557
eto	Resistant vs Sensitive	ENSG00000229267	SNHG31	lncRNA	2	-1.49599	0.520867	-2.87212	0.00407729	0.0315298
eto	Resistant vs Sensitive	ENSG00000229473	RGS17P1	processed_pseudogene	13	1.17663	0.318809	3.69072	0.000223621	0.00526995
eto	Resistant vs Sensitive	ENSG00000229917	RPL7P46	processed_pseudogene	16	1.27895	0.330346	3.87154	0.000108148	0.00350289
eto	Resistant vs Sensitive	ENSG00000230202	AL450405.1	processed_pseudogene	6	-1.90697	0.467548	-4.07866	4.52967e-05	0.00218633
eto	Resistant vs Sensitive	ENSG00000230457	PA2G4P4	processed_pseudogene	3	1.26933	0.309486	4.1014	4.10661e-05	0.0020686
eto	Resistant vs Sensitive	ENSG00000230562	FAM133DP	processed_pseudogene	2	1.34576	0.397605	3.38466	0.000712659	0.0106657
eto	Resistant vs Sensitive	ENSG00000230581	ACTG1P14	processed_pseudogene	9	1.01435	0.26023	3.8979	9.7029e-05	0.00335235
eto	Resistant vs Sensitive	ENSG00000231697	NANOGP5	transcribed_processed_pseudogene	9	1.0287	0.351369	2.92768	0.00341503	0.0280893
eto	Resistant vs Sensitive	ENSG00000231721	LINC-PINT	lncRNA	7	1.78591	0.61932	2.88366	0.00393084	0.0307964
eto	Resistant vs Sensitive	ENSG00000232486	DEPDC1P2	processed_pseudogene	9	1.31868	0.326628	4.03724	5.40831e-05	0.00241451
eto	Resistant vs Sensitive	ENSG00000232882	PHKA1P1	processed_pseudogene	1	1.24191	0.345394	3.59562	0.00032362	0.00657644
eto	Resistant vs Sensitive	ENSG00000233013	FAM157B	transcribed_unprocessed_pseudogene	9	1.38983	0.52783	2.63311	0.00846076	0.0496305
eto	Resistant vs Sensitive	ENSG00000233040	FAM204BP	processed_pseudogene	1	1.13004	0.338007	3.34326	0.000828009	0.0117368
eto	Resistant vs Sensitive	ENSG00000233597	AC133435.1	processed_pseudogene	3	1.22375	0.34672	3.52952	0.000416318	0.00763979
eto	Resistant vs Sensitive	ENSG00000234608	MAPKAPK5-AS1	lncRNA	12	-2.50036	0.628127	-3.98066	6.87253e-05	0.00282144
eto	Resistant vs Sensitive	ENSG00000234709	UPF3AP3	transcribed_processed_pseudogene	9	1.19114	0.33439	3.56214	0.000367843	0.00706099
eto	Resistant vs Sensitive	ENSG00000234737	KRT18P15	processed_pseudogene	3	1.14522	0.344991	3.31956	0.000901591	0.0122146
eto	Resistant vs Sensitive	ENSG00000235008	AL023775.1	processed_pseudogene	6	1.08505	0.329503	3.29298	0.000991315	0.0129509
eto	Resistant vs Sensitive	ENSG00000235174	RPL39P3	processed_pseudogene	6	-1.14848	0.390111	-2.94397	0.00324027	0.0272997
eto	Resistant vs Sensitive	ENSG00000235238	SUMO2P1	processed_pseudogene	6	-1.2983	0.438293	-2.96217	0.00305475	0.0264751
eto	Resistant vs Sensitive	ENSG00000235272	RAMACL	protein_coding	6	1.10513	0.35657	3.09935	0.00193948	0.0200922
eto	Resistant vs Sensitive	ENSG00000235568	NFAM1	protein_coding	22	1.48409	0.343262	4.32351	1.53569e-05	0.00115841
eto	Resistant vs Sensitive	ENSG00000235613	NSRP1P1	processed_pseudogene	1	1.37458	0.336246	4.08801	4.35086e-05	0.00214838
eto	Resistant vs Sensitive	ENSG00000235683	AC018442.1	processed_pseudogene	8	1.20937	0.330088	3.66377	0.00024853	0.00570442
eto	Resistant vs Sensitive	ENSG00000236017	ASMTL-AS1	lncRNA	X	1.48342	0.360925	4.11005	3.95581e-05	0.00202665
eto	Resistant vs Sensitive	ENSG00000236493	EIF2S2P3	processed_pseudogene	10	1.10806	0.388	2.85582	0.00429261	0.032627
eto	Resistant vs Sensitive	ENSG00000236567	TCF3P1	processed_pseudogene	9	1.09711	0.312291	3.51311	0.000442893	0.00796563
eto	Resistant vs Sensitive	ENSG00000236670	KRT18P5	processed_pseudogene	22	1.26483	0.326579	3.87298	0.000107514	0.00349428
eto	Resistant vs Sensitive	ENSG00000237065	NANOGP4	transcribed_processed_pseudogene	7	1.53849	0.403317	3.81458	0.000136413	0.00395455
eto	Resistant vs Sensitive	ENSG00000238039	AC244197.2	lncRNA	X	1.08016	0.374	2.88812	0.00387551	0.0305222
eto	Resistant vs Sensitive	ENSG00000238121	LINC00426	lncRNA	13	-1.4547	0.521003	-2.79211	0.00523661	0.0371663
eto	Resistant vs Sensitive	ENSG00000238164	TNFRSF14-AS1	lncRNA	1	1.19082	0.261133	4.56021	5.11015e-06	0.000619388
eto	Resistant vs Sensitive	ENSG00000239697	TNFSF12	protein_coding	17	1.08882	0.316251	3.44289	0.00057554	0.00923948
eto	Resistant vs Sensitive	ENSG00000239920	AC104389.5	protein_coding	11	1.43966	0.350151	4.11154	3.93027e-05	0.00202602
eto	Resistant vs Sensitive	ENSG00000240219	AL512306.2	lncRNA	1	1.47796	0.481887	3.06702	0.00216203	0.0215071
eto	Resistant vs Sensitive	ENSG00000240531	RPL21P123	transcribed_processed_pseudogene	17	1.04193	0.374721	2.78056	0.00542645	0.0378352
eto	Resistant vs Sensitive	ENSG00000240695	AC117382.1	processed_pseudogene	3	1.38189	0.362272	3.81452	0.000136445	0.00395455
eto	Resistant vs Sensitive	ENSG00000241360	PDXP	protein_coding	22	-1.49845	0.505435	-2.96468	0.00302995	0.0263557
eto	Resistant vs Sensitive	ENSG00000241525	AC141424.1	lncRNA	17	1.01827	0.386144	2.63701	0.008364	0.0493134
eto	Resistant vs Sensitive	ENSG00000241743	XACT	lncRNA	X	1.97792	0.54619	3.62131	0.000293119	0.0062606
eto	Resistant vs Sensitive	ENSG00000241755	IGKV1-9	IG_V_gene	2	1.23706	0.463457	2.6692	0.00760317	0.0463383
eto	Resistant vs Sensitive	ENSG00000242156	AC000041.1	unprocessed_pseudogene	22	1.56033	0.565502	2.75919	0.00579447	0.0393614
eto	Resistant vs Sensitive	ENSG00000242550	SERPINB10	protein_coding	18	1.12121	0.410117	2.73387	0.00625946	0.0412579
eto	Resistant vs Sensitive	ENSG00000242607	RPS3AP34	processed_pseudogene	8	1.08602	0.360934	3.0089	0.00262195	0.024087
eto	Resistant vs Sensitive	ENSG00000242931	RPL7P49	processed_pseudogene	17	1.41461	0.378773	3.73471	0.000187935	0.0047245
eto	Resistant vs Sensitive	ENSG00000242960	FTH1P23	processed_pseudogene	3	1.57366	0.56268	2.79673	0.00516227	0.036918
eto	Resistant vs Sensitive	ENSG00000243716	NPIPB5	protein_coding	16	1.05331	0.272618	3.86368	0.000111692	0.00354462
eto	Resistant vs Sensitive	ENSG00000244274	DBNDD2	protein_coding	20	1.10326	0.31689	3.48151	0.000498586	0.00853316
eto	Resistant vs Sensitive	ENSG00000244480	AC005154.2	transcribed_processed_pseudogene	7	1.31826	0.324352	4.06428	4.81804e-05	0.00227437
eto	Resistant vs Sensitive	ENSG00000244682	FCGR2C	polymorphic_pseudogene	1	1.8685	0.404519	4.61908	3.85449e-06	0.000519254
eto	Resistant vs Sensitive	ENSG00000245532	NEAT1	lncRNA	11	1.22189	0.395905	3.08632	0.0020265	0.0206096
eto	Resistant vs Sensitive	ENSG00000245848	CEBPA	protein_coding	19	1.1628	0.357816	3.24973	0.00115515	0.0143661
eto	Resistant vs Sensitive	ENSG00000245910	SNHG6	lncRNA	8	-1.40009	0.343719	-4.07335	4.63418e-05	0.00222248
eto	Resistant vs Sensitive	ENSG00000247516	MIR4458HG	lncRNA	5	-2.48441	0.64698	-3.84002	0.000123026	0.00378432
eto	Resistant vs Sensitive	ENSG00000247982	LINC00926	lncRNA	15	1.53718	0.401377	3.82978	0.000128258	0.00388163
eto	Resistant vs Sensitive	ENSG00000248275	TRIM52-AS1	lncRNA	5	-1.93132	0.653048	-2.9574	0.00310244	0.0267495
eto	Resistant vs Sensitive	ENSG00000248734	AC008906.1	lncRNA	5	1.00361	0.349165	2.87432	0.00404896	0.0313941
eto	Resistant vs Sensitive	ENSG00000248905	FMN1	protein_coding	15	1.38909	0.399997	3.47274	0.000515171	0.00863084
eto	Resistant vs Sensitive	ENSG00000249055	TBCAP3	transcribed_processed_pseudogene	4	1.4418	0.377353	3.82083	0.000133003	0.00393776
eto	Resistant vs Sensitive	ENSG00000249274	PDLIM1P4	processed_pseudogene	3	1.92723	0.454136	4.24374	2.19826e-05	0.00145366
eto	Resistant vs Sensitive	ENSG00000249485	RBBP4P1	processed_pseudogene	5	1.3598	0.399128	3.40692	0.000657003	0.0101593
eto	Resistant vs Sensitive	ENSG00000249661	TNRC18P1	processed_pseudogene	4	1.73087	0.359894	4.80938	1.51396e-06	0.00030711
eto	Resistant vs Sensitive	ENSG00000250011	HMGB1P3	processed_pseudogene	2	1.75235	0.407989	4.29509	1.74621e-05	0.00124821
eto	Resistant vs Sensitive	ENSG00000250254	PTTG2	protein_coding	4	1.34809	0.322564	4.17929	2.92421e-05	0.001698
eto	Resistant vs Sensitive	ENSG00000250461	AC122718.1	processed_pseudogene	5	1.81002	0.348847	5.18859	2.11894e-07	9.93982e-05
eto	Resistant vs Sensitive	ENSG00000250687	NAIPP1	transcribed_unprocessed_pseudogene	5	1.64592	0.537846	3.0602	0.00221191	0.0217998
eto	Resistant vs Sensitive	ENSG00000250848	AC021087.2	processed_pseudogene	5	-1.16791	0.400824	-2.91378	0.00357086	0.0290123
eto	Resistant vs Sensitive	ENSG00000251322	SHANK3	protein_coding	22	1.15701	0.384047	3.01267	0.00258958	0.0239656
eto	Resistant vs Sensitive	ENSG00000251441	RTEL1P1	transcribed_processed_pseudogene	4	1.19545	0.303948	3.93308	8.38652e-05	0.00309849
eto	Resistant vs Sensitive	ENSG00000251562	MALAT1	lncRNA	11	1.05901	0.279353	3.79095	0.000150069	0.00418124
eto	Resistant vs Sensitive	ENSG00000253218	KLF3P1	processed_pseudogene	5	1.35192	0.331794	4.07458	4.60982e-05	0.00221789
eto	Resistant vs Sensitive	ENSG00000253372	AC016405.1	lncRNA	8	1.22005	0.276295	4.41577	1.00652e-05	0.000932647
eto	Resistant vs Sensitive	ENSG00000253738	OTUD6B-AS1	lncRNA	8	-1.72971	0.583294	-2.96542	0.00302272	0.0263557
eto	Resistant vs Sensitive	ENSG00000254415	SIGLEC14	protein_coding	19	1.39103	0.463886	2.99865	0.00271174	0.0246255
eto	Resistant vs Sensitive	ENSG00000254635	WAC-AS1	lncRNA	10	-1.75767	0.563095	-3.12145	0.00179965	0.0191186
eto	Resistant vs Sensitive	ENSG00000255185	PDXDC2P	transcribed_unprocessed_pseudogene	16	1.0358	0.300343	3.44871	0.000563264	0.00913384
eto	Resistant vs Sensitive	ENSG00000255398	HCAR3	protein_coding	12	1.21441	0.436938	2.77936	0.00544656	0.0378686
eto	Resistant vs Sensitive	ENSG00000255587	RAB44	protein_coding	6	2.01568	0.404003	4.98928	6.06063e-07	0.000160957
eto	Resistant vs Sensitive	ENSG00000255819	KLRC4-KLRK1	protein_coding	12	1.09773	0.364705	3.00992	0.00261314	0.0240797
eto	Resistant vs Sensitive	ENSG00000257167	TMPO-AS1	lncRNA	12	-1.30268	0.472392	-2.75762	0.00582244	0.0395299
eto	Resistant vs Sensitive	ENSG00000257169	AC125612.1	processed_pseudogene	12	1.16127	0.416723	2.78668	0.00532503	0.0375277
eto	Resistant vs Sensitive	ENSG00000257246	PHBP19	processed_pseudogene	12	1.60842	0.378161	4.25327	2.10672e-05	0.0014245
eto	Resistant vs Sensitive	ENSG00000257275	AL139020.1	lncRNA	14	-1.59407	0.5713	-2.79025	0.00526671	0.0372965
eto	Resistant vs Sensitive	ENSG00000257335	MGAM	protein_coding	7	1.42255	0.317211	4.48456	7.30651e-06	0.000766979
eto	Resistant vs Sensitive	ENSG00000257599	OVCH1-AS1	lncRNA	12	4.65206	0.622793	7.46967	8.03989e-14	1.20687e-09
eto	Resistant vs Sensitive	ENSG00000257954	AC125611.2	processed_pseudogene	12	1.19981	0.34427	3.48509	0.000491969	0.00848618
eto	Resistant vs Sensitive	ENSG00000258111	AC079316.1	processed_pseudogene	12	1.16734	0.332944	3.50612	0.000454692	0.00809962
eto	Resistant vs Sensitive	ENSG00000258227	CLEC5A	protein_coding	7	1.71147	0.444652	3.84901	0.000118594	0.00370101
eto	Resistant vs Sensitive	ENSG00000258429	PDF	protein_coding	16	-1.01868	0.281478	-3.61905	0.000295692	0.00629029
eto	Resistant vs Sensitive	ENSG00000258445	MAD2L1P1	processed_pseudogene	14	1.36944	0.365572	3.74601	0.000179666	0.00461392
eto	Resistant vs Sensitive	ENSG00000258469	CHMP4BP1	processed_pseudogene	14	1.29362	0.330074	3.91919	8.88464e-05	0.0031906
eto	Resistant vs Sensitive	ENSG00000258640	RPL21P5	processed_pseudogene	14	1.00059	0.328891	3.04232	0.00234764	0.0225755
eto	Resistant vs Sensitive	ENSG00000258839	MC1R	protein_coding	16	1.24404	0.371574	3.34802	0.000813906	0.0115806
eto	Resistant vs Sensitive	ENSG00000259084	AL133467.3	lncRNA	14	-1.15193	0.419925	-2.74319	0.0060846	0.0405757
eto	Resistant vs Sensitive	ENSG00000259151	CAP2P1	transcribed_processed_pseudogene	14	1.3023	0.299388	4.34989	1.36208e-05	0.0010649
eto	Resistant vs Sensitive	ENSG00000259158	ADAM20P1	transcribed_unprocessed_pseudogene	14	1.19616	0.33665	3.55314	0.000380657	0.00722382
eto	Resistant vs Sensitive	ENSG00000259207	ITGB3	protein_coding	17	1.22296	0.389787	3.13752	0.00170385	0.0184136
eto	Resistant vs Sensitive	ENSG00000259244	AC048382.2	lncRNA	15	1.37551	0.368005	3.73775	0.000185675	0.00471194
eto	Resistant vs Sensitive	ENSG00000259581	TYRO3P	processed_pseudogene	15	1.02848	0.285351	3.60425	0.000313056	0.00648177
eto	Resistant vs Sensitive	ENSG00000259845	HERC2P10	unprocessed_pseudogene	15	1.44689	0.417214	3.46798	0.000524392	0.00872311
eto	Resistant vs Sensitive	ENSG00000259924	AC011939.1	processed_pseudogene	15	1.01288	0.331346	3.05685	0.00223674	0.0219162
eto	Resistant vs Sensitive	ENSG00000260032	NORAD	lncRNA	20	-1.13413	0.307936	-3.68301	0.000230496	0.00539179
eto	Resistant vs Sensitive	ENSG00000260528	FAM157C	lncRNA	16	1.31271	0.310123	4.23288	2.30716e-05	0.00148488
eto	Resistant vs Sensitive	ENSG00000260563	AC132872.1	lncRNA	17	2.11295	0.559001	3.77986	0.000156916	0.00429047
eto	Resistant vs Sensitive	ENSG00000260693	AC026150.1	lncRNA	15	1.33149	0.411474	3.23592	0.00121253	0.0147379
eto	Resistant vs Sensitive	ENSG00000261064	LINC02256	lncRNA	15	1.19771	0.373896	3.20332	0.00135853	0.015907
eto	Resistant vs Sensitive	ENSG00000262402	MCUR1P1	processed_pseudogene	17	1.21948	0.379687	3.21179	0.00131909	0.0155667
eto	Resistant vs Sensitive	ENSG00000262652	AC124283.3	lncRNA	17	2.30769	0.593087	3.89099	9.98378e-05	0.00338602
eto	Resistant vs Sensitive	ENSG00000263069	RNF213-AS1	lncRNA	17	1.11608	0.343827	3.24605	0.00117017	0.0144594
eto	Resistant vs Sensitive	ENSG00000263606	CHORDC1P4	transcribed_processed_pseudogene	18	1.49525	0.333618	4.48193	7.39711e-06	0.00076943
eto	Resistant vs Sensitive	ENSG00000263647	BPTFP1	unprocessed_pseudogene	17	1.24695	0.264068	4.72208	2.33442e-06	0.000389355
eto	Resistant vs Sensitive	ENSG00000264522	OTUD7B	protein_coding	1	1.17292	0.278052	4.21836	2.46083e-05	0.00154559
eto	Resistant vs Sensitive	ENSG00000264940	SNORD3C	snoRNA	17	2.39253	0.597175	4.00642	6.16461e-05	0.00262144
eto	Resistant vs Sensitive	ENSG00000265218	AC103810.2	lncRNA	17	1.4694	0.466875	3.1473	0.00164784	0.0180587
eto	Resistant vs Sensitive	ENSG00000266820	KPNA2P3	transcribed_unprocessed_pseudogene	17	1.10112	0.23621	4.66162	3.13735e-06	0.000461714
eto	Resistant vs Sensitive	ENSG00000267083	KRT18P61	processed_pseudogene	17	1.47688	0.373113	3.95826	7.54984e-05	0.00293603
eto	Resistant vs Sensitive	ENSG00000267749	AC092068.3	lncRNA	19	1.55659	0.354227	4.39431	1.11123e-05	0.000951293
eto	Resistant vs Sensitive	ENSG00000268001	CARD8-AS1	lncRNA	19	-2.4495	0.589821	-4.15295	3.28221e-05	0.00181137
eto	Resistant vs Sensitive	ENSG00000268472	AP002884.3	lncRNA	11	1.09754	0.36493	3.00753	0.00263378	0.0241808
eto	Resistant vs Sensitive	ENSG00000269888	AC112491.1	lncRNA	3	-1.1341	0.39096	-2.90081	0.00372196	0.0297816
eto	Resistant vs Sensitive	ENSG00000269937	AC093525.7	lncRNA	16	1.06126	0.217762	4.87349	1.09646e-06	0.0002466
eto	Resistant vs Sensitive	ENSG00000270276	H4C15	protein_coding	1	-1.04432	0.374294	-2.79011	0.00526903	0.0372965
eto	Resistant vs Sensitive	ENSG00000270629	NBPF14	protein_coding	1	1.09829	0.205319	5.34918	8.83524e-08	5.10099e-05
eto	Resistant vs Sensitive	ENSG00000271270	TMCC1-AS1	lncRNA	3	-1.54218	0.510856	-3.01881	0.00253771	0.0237011
eto	Resistant vs Sensitive	ENSG00000271425	NBPF10	protein_coding	1	1.20248	0.218081	5.51392	3.50934e-08	3.09875e-05
eto	Resistant vs Sensitive	ENSG00000272398	CD24	protein_coding	6	-1.31836	0.372017	-3.54382	0.000394377	0.00739999
eto	Resistant vs Sensitive	ENSG00000272841	MAP3K4-AS1	lncRNA	6	-1.81331	0.467478	-3.87892	0.00010492	0.00346145
eto	Resistant vs Sensitive	ENSG00000273142	LINC02604	lncRNA	7	1.20328	0.408661	2.94445	0.00323531	0.0272997
eto	Resistant vs Sensitive	ENSG00000273398	AC017083.3	protein_coding	2	1.33267	0.488885	2.72593	0.00641213	0.0417944
eto	Resistant vs Sensitive	ENSG00000274615	AC233968.1	unprocessed_pseudogene	17	1.94703	0.588671	3.3075	0.000941314	0.0125267
eto	Resistant vs Sensitive	ENSG00000275126	H4C13	protein_coding	6	-1.02762	0.311978	-3.29387	0.00098818	0.0129509
eto	Resistant vs Sensitive	ENSG00000275888	AC132872.3	lncRNA	17	2.28948	0.450834	5.07831	3.80802e-07	0.000127027
eto	Resistant vs Sensitive	ENSG00000276368	H2AC14	protein_coding	6	-1.24345	0.241976	-5.13872	2.76615e-07	0.00010927
eto	Resistant vs Sensitive	ENSG00000276410	H2BC3	protein_coding	6	-1.13024	0.246542	-4.58437	4.55351e-06	0.000584211
eto	Resistant vs Sensitive	ENSG00000277075	H2AC8	protein_coding	6	-1.0478	0.241545	-4.33791	1.43846e-05	0.00109608
eto	Resistant vs Sensitive	ENSG00000277476	AC005332.5	lncRNA	17	1.41078	0.301171	4.68432	2.80892e-06	0.000434687
eto	Resistant vs Sensitive	ENSG00000277561	GOLGA8IP	transcribed_unprocessed_pseudogene	15	1.15346	0.397723	2.90015	0.00372984	0.0298123
eto	Resistant vs Sensitive	ENSG00000277775	H3C7	protein_coding	6	-1.10442	0.220043	-5.01912	5.19077e-07	0.000149844
eto	Resistant vs Sensitive	ENSG00000278463	H2AC4	protein_coding	6	-1.17586	0.231301	-5.08368	3.70191e-07	0.000126294
eto	Resistant vs Sensitive	ENSG00000279162	AC141586.5	TEC	16	1.08264	0.372874	2.90349	0.00369028	0.0296096
eto	Resistant vs Sensitive	ENSG00000279348	AC012513.3	TEC	2	-1.57638	0.536716	-2.93708	0.00331322	0.0276553
eto	Resistant vs Sensitive	ENSG00000279392	AL158801.4	processed_pseudogene	14	-1.49607	0.458648	-3.26191	0.00110666	0.0139832
eto	Resistant vs Sensitive	ENSG00000279474	AC125437.2	TEC	18	1.34023	0.480137	2.79134	0.005249	0.037219
eto	Resistant vs Sensitive	ENSG00000279491	AP003733.3	TEC	11	1.10688	0.328857	3.36584	0.00076312	0.0111216
eto	Resistant vs Sensitive	ENSG00000279744	AC132938.5	TEC	17	1.96283	0.556531	3.52691	0.000420445	0.00768932
eto	Resistant vs Sensitive	ENSG00000279861	AC073548.1	TEC	19	1.09691	0.344651	3.18268	0.00145917	0.0167331
eto	Resistant vs Sensitive	ENSG00000280287	AC131212.3	TEC	12	1.31104	0.33015	3.97105	7.15567e-05	0.00283013
eto	Resistant vs Sensitive	ENSG00000280407	AC132872.4	TEC	17	1.83437	0.343617	5.33843	9.3757e-08	5.21254e-05
eto	Resistant vs Sensitive	ENSG00000280434	AL031595.3	lncRNA	22	2.4165	0.403736	5.98535	2.15926e-09	3.60141e-06
eto	Resistant vs Sensitive	ENSG00000282100	HSP90AB4P	processed_pseudogene	15	1.41821	0.35253	4.02295	5.74732e-05	0.00251525
eto	Resistant vs Sensitive	ENSG00000282572	AC215522.2	lncRNA	7	1.4267	0.457041	3.1216	0.00179873	0.0191186
eto	Resistant vs Sensitive	ENSG00000282961	PRNCR1	lncRNA	8	1.14425	0.304356	3.75959	0.000170195	0.00448997
eto	Resistant vs Sensitive	ENSG00000282980	AC055839.1	processed_pseudogene	17	1.39584	0.378376	3.68902	0.000225122	0.00529673
eto	Resistant vs Sensitive	ENSG00000283057	AC010653.3	processed_pseudogene	16	1.42303	0.408962	3.47962	0.000502133	0.00855413
eto	Resistant vs Sensitive	ENSG00000283483	AC068205.4	processed_pseudogene	11	1.34724	0.346585	3.88717	0.00010142	0.00339067
eto	Resistant vs Sensitive	ENSG00000285106	AC016831.6	lncRNA	7	1.81375	0.572793	3.1665	0.00154287	0.017339
eto	Resistant vs Sensitive	ENSG00000285130	AL358113.1	protein_coding	9	1.01825	0.365678	2.78457	0.00535994	0.0375905
eto	Resistant vs Sensitive	ENSG00000285238	AC006064.6	protein_coding	12	1.14787	0.433347	2.64885	0.00807663	0.0482445
eto	Resistant vs Sensitive	ENSG00000285967	NIPBL-DT	lncRNA	5	-2.71013	0.593603	-4.56557	4.9815e-06	0.000612929
eto	Resistant vs Sensitive	ENSG00000286177	AC011462.5	lncRNA	19	1.15399	0.426687	2.70453	0.00684011	0.0433053
eto	Resistant vs Sensitive	ENSG00000286214	AUXG01000058.1	lncRNA	7	1.46807	0.469422	3.12739	0.00176366	0.0188967
eto	Resistant vs Sensitive	ENSG00000286522	H3C2	protein_coding	6	-1.29825	0.240026	-5.4088	6.34468e-08	4.14087e-05
eto	Resistant vs Sensitive	ENSG00000286676	ACTBP4	processed_pseudogene	5	1.50393	0.380288	3.95471	7.66274e-05	0.00293813
eto	Resistant vs Sensitive	ENSG00000286721	AC010623.1	lncRNA	5	-1.41126	0.516228	-2.73378	0.0062611	0.0412579
eto	Resistant vs Sensitive	ENSG00000287080	H3C3	protein_coding	6	-1.10564	0.253354	-4.36399	1.27712e-05	0.00103362
eto	Resistant vs Sensitive	ENSG00000287765	AL136295.17	lncRNA	14	1.34608	0.475211	2.83259	0.00461732	0.0342444
mito	Resistant vs Sensitive	ENSG00000008516	MMP25	protein_coding	16	1.93882	0.487776	3.97483	7.04306e-05	0.0377508
mito	Resistant vs Sensitive	ENSG00000010278	CD9	protein_coding	12	-1.99864	0.529752	-3.77279	0.000161433	0.045423
mito	Resistant vs Sensitive	ENSG00000018280	SLC11A1	protein_coding	2	1.84291	0.461637	3.99212	6.54839e-05	0.0377508
mito	Resistant vs Sensitive	ENSG00000070961	ATP2B1	protein_coding	12	1.64302	0.355406	4.62294	3.78334e-06	0.00815206
mito	Resistant vs Sensitive	ENSG00000074211	PPP2R2C	protein_coding	4	-2.99551	0.772469	-3.87784	0.000105386	0.0434199
mito	Resistant vs Sensitive	ENSG00000078018	MAP2	protein_coding	2	-2.74473	0.730629	-3.75667	0.00017219	0.045423
mito	Resistant vs Sensitive	ENSG00000093134	VNN3	protein_coding	6	2.92849	0.730469	4.00905	6.09632e-05	0.0377508
mito	Resistant vs Sensitive	ENSG00000100024	UPB1	protein_coding	22	2.03639	0.547522	3.71928	0.000199794	0.0468518
mito	Resistant vs Sensitive	ENSG00000101307	SIRPB1	protein_coding	20	1.86801	0.468642	3.98602	6.71919e-05	0.0377508
mito	Resistant vs Sensitive	ENSG00000103313	MEFV	protein_coding	16	1.82637	0.489759	3.72912	0.000192152	0.0465131
mito	Resistant vs Sensitive	ENSG00000103569	AQP9	protein_coding	15	3.2822	0.649266	5.05525	4.2983e-07	0.00171742
mito	Resistant vs Sensitive	ENSG00000110218	PANX1	protein_coding	11	-1.02211	0.273691	-3.73456	0.000188045	0.0465131
mito	Resistant vs Sensitive	ENSG00000115607	IL18RAP	protein_coding	2	1.8542	0.486648	3.81015	0.000138883	0.045155
mito	Resistant vs Sensitive	ENSG00000117115	PADI2	protein_coding	1	1.8232	0.48139	3.78737	0.000152249	0.045155
mito	Resistant vs Sensitive	ENSG00000119121	TRPM6	protein_coding	9	2.59244	0.681998	3.80124	0.000143972	0.045155
mito	Resistant vs Sensitive	ENSG00000119922	IFIT2	protein_coding	10	1.71838	0.452098	3.80091	0.000144166	0.045155
mito	Resistant vs Sensitive	ENSG00000124731	TREM1	protein_coding	6	2.31775	0.564674	4.10458	4.05043e-05	0.0289471
mito	Resistant vs Sensitive	ENSG00000128383	APOBEC3A	protein_coding	22	2.34029	0.464045	5.04323	4.57734e-07	0.00171742
mito	Resistant vs Sensitive	ENSG00000134830	C5AR2	protein_coding	19	2.16898	0.578975	3.74624	0.000179506	0.0456616
mito	Resistant vs Sensitive	ENSG00000135074	ADAM19	protein_coding	5	1.5661	0.365871	4.28047	1.865e-05	0.0174937
mito	Resistant vs Sensitive	ENSG00000135636	DYSF	protein_coding	2	1.71149	0.454645	3.76446	0.000166909	0.045423
mito	Resistant vs Sensitive	ENSG00000136689	IL1RN	protein_coding	2	2.87308	0.647253	4.43889	9.04244e-06	0.0135709
mito	Resistant vs Sensitive	ENSG00000136869	TLR4	protein_coding	9	1.50745	0.404817	3.72379	0.000196252	0.0467515
mito	Resistant vs Sensitive	ENSG00000137731	FXYD2	protein_coding	11	-3.29239	0.763332	-4.31318	1.60924e-05	0.0169784
mito	Resistant vs Sensitive	ENSG00000139572	GPR84	protein_coding	12	2.15247	0.569347	3.7806	0.000156454	0.045155
mito	Resistant vs Sensitive	ENSG00000150681	RGS18	protein_coding	1	2.26068	0.592835	3.81334	0.0001371	0.045155
mito	Resistant vs Sensitive	ENSG00000152207	CYSLTR2	protein_coding	13	2.10217	0.508609	4.13318	3.57782e-05	0.0275917
mito	Resistant vs Sensitive	ENSG00000152689	RASGRP3	protein_coding	2	1.85405	0.486668	3.80967	0.000139151	0.045155
mito	Resistant vs Sensitive	ENSG00000154545	MAGED4	protein_coding	X	-4.21745	1.06636	-3.95498	7.65426e-05	0.0386898
mito	Resistant vs Sensitive	ENSG00000157551	KCNJ15	protein_coding	21	2.44366	0.624626	3.9122	9.14598e-05	0.0415948
mito	Resistant vs Sensitive	ENSG00000160883	HK3	protein_coding	5	2.05185	0.554165	3.70261	0.000213396	0.0478006
mito	Resistant vs Sensitive	ENSG00000163563	MNDA	protein_coding	1	2.11223	0.536521	3.93689	8.25429e-05	0.0387126
mito	Resistant vs Sensitive	ENSG00000164687	FABP5	protein_coding	8	-1.23947	0.322179	-3.84716	0.000119493	0.045155
mito	Resistant vs Sensitive	ENSG00000165507	DEPP1	protein_coding	10	-2.49709	0.676643	-3.69041	0.000223896	0.0483836
mito	Resistant vs Sensitive	ENSG00000166527	CLEC4D	protein_coding	12	2.53795	0.655117	3.87404	0.000107045	0.0434199
mito	Resistant vs Sensitive	ENSG00000166839	ANKDD1A	protein_coding	15	1.53896	0.406636	3.78462	0.000153941	0.045155
mito	Resistant vs Sensitive	ENSG00000169403	PTAFR	protein_coding	1	1.68385	0.445146	3.78268	0.000155151	0.045155
mito	Resistant vs Sensitive	ENSG00000172243	CLEC7A	protein_coding	12	2.41824	0.582935	4.14839	3.34819e-05	0.0275917
mito	Resistant vs Sensitive	ENSG00000173262	SLC2A14	protein_coding	12	2.35541	0.614951	3.83024	0.000128016	0.045155
mito	Resistant vs Sensitive	ENSG00000173535	TNFRSF10C	protein_coding	8	1.61485	0.409378	3.94465	7.99163e-05	0.0386898
mito	Resistant vs Sensitive	ENSG00000173559	NABP1	protein_coding	2	2.25528	0.518069	4.35325	1.34135e-05	0.0167759
mito	Resistant vs Sensitive	ENSG00000175130	MARCKSL1	protein_coding	1	-1.51588	0.366023	-4.14147	3.4508e-05	0.0275917
mito	Resistant vs Sensitive	ENSG00000180011	ZADH2	protein_coding	18	-1.12125	0.288815	-3.88225	0.000103495	0.0434199
mito	Resistant vs Sensitive	ENSG00000180730	SHISA2	protein_coding	13	-5.17581	0.996265	-5.19522	2.04483e-07	0.00153444
mito	Resistant vs Sensitive	ENSG00000184371	CSF1	protein_coding	1	2.05597	0.52099	3.94628	7.93739e-05	0.0386898
mito	Resistant vs Sensitive	ENSG00000185745	IFIT1	protein_coding	10	2.18401	0.54776	3.98717	6.68656e-05	0.0377508
mito	Resistant vs Sensitive	ENSG00000187193	MT1X	protein_coding	16	-2.16086	0.538064	-4.01599	5.91978e-05	0.0377508
mito	Resistant vs Sensitive	ENSG00000187479	C11orf96	protein_coding	11	-2.69192	0.729835	-3.6884	0.00022567	0.0483836
mito	Resistant vs Sensitive	ENSG00000198223	CSF2RA	protein_coding	X	2.0413	0.473146	4.3143	1.60107e-05	0.0169784
mito	Resistant vs Sensitive	ENSG00000203710	CR1	protein_coding	1	1.95188	0.508531	3.83828	0.000123901	0.045155
mito	Resistant vs Sensitive	ENSG00000206596	RNU1-27P	snRNA	14	-6.68658	1.43779	-4.65061	3.30951e-06	0.00815206
mito	Resistant vs Sensitive	ENSG00000223336	RNU2-6P	snRNA	13	4.12536	0.897962	4.59414	4.34545e-06	0.00815206
mito	Resistant vs Sensitive	ENSG00000226471	Z93930.2	lncRNA	22	-3.46057	0.889145	-3.89202	9.94142e-05	0.0434199
mito	Resistant vs Sensitive	ENSG00000234028	EIF2AK3-DT	lncRNA	2	-3.9723	0.923481	-4.30144	1.69694e-05	0.0169784
mito	Resistant vs Sensitive	ENSG00000243176	AC092944.1	lncRNA	3	-3.423	0.911359	-3.75594	0.000172695	0.045423
mito	Resistant vs Sensitive	ENSG00000255526	NEDD8-MDP1	protein_coding	14	4.65659	0.867391	5.3685	7.93943e-08	0.00119155
mito	Resistant vs Sensitive	ENSG00000256663	AC112777.1	processed_pseudogene	12	-1.37437	0.371183	-3.70267	0.000213345	0.0478006
mito	Resistant vs Sensitive	ENSG00000257335	MGAM	protein_coding	7	2.40774	0.531461	4.53043	5.8864e-06	0.0098159
mito	Resistant vs Sensitive	ENSG00000258227	CLEC5A	protein_coding	7	2.31672	0.620967	3.73082	0.000190854	0.0465131
mito	Resistant vs Sensitive	ENSG00000264940	SNORD3C	snoRNA	17	3.33207	0.879551	3.78838	0.000151633	0.045155
mito	Resistant vs Sensitive	ENSG00000272398	CD24	protein_coding	6	-2.03085	0.540085	-3.76024	0.000169751	0.045423
mito	Resistant vs Sensitive	ENSG00000272841	MAP3K4-AS1	lncRNA	6	-2.7242	0.717324	-3.79772	0.000146034	0.045155
mito	Resistant vs Sensitive	ENSG00000272994	C2orf49-DT	lncRNA	2	-3.93409	0.95328	-4.1269	3.67693e-05	0.0275917
mito	Resistant vs Sensitive	ENSG00000276085	CCL3L3	protein_coding	17	2.42248	0.654188	3.70303	0.000213038	0.0478006
mito	Resistant vs Sensitive	ENSG00000277632	CCL3	protein_coding	17	2.17703	0.580257	3.75184	0.000175542	0.045423
mito	Resistant vs Sensitive	ENSG00000280614	FP236383.4	lncRNA	21	-5.09998	1.15574	-4.41272	1.02078e-05	0.0139272
mito	Resistant vs Sensitive	ENSG00000282851	BISPR	lncRNA	19	-4.17529	1.08209	-3.85855	0.000114062	0.0450483
mito	Resistant vs Sensitive	ENSG00000284024	AC069544.1	protein_coding	10	-1.16061	0.252522	-4.5961	4.3048e-06	0.00815206
pred	Resistant vs Sensitive	ENSG00000013725	CD6	protein_coding	11	1.98657	0.391345	5.07626	3.84932e-07	0.000963036
pred	Resistant vs Sensitive	ENSG00000033627	ATP6V0A1	protein_coding	17	1.52622	0.353169	4.32149	1.54981e-05	0.00775475
pred	Resistant vs Sensitive	ENSG00000034053	APBA2	protein_coding	15	2.35476	0.46132	5.10439	3.31859e-07	0.000963036
pred	Resistant vs Sensitive	ENSG00000042062	RIPOR3	protein_coding	20	1.79975	0.504173	3.5697	0.000357395	0.0403373
pred	Resistant vs Sensitive	ENSG00000042980	ADAM28	protein_coding	8	1.72944	0.471439	3.66842	0.000244053	0.0305682
pred	Resistant vs Sensitive	ENSG00000066926	FECH	protein_coding	18	1.02999	0.296162	3.4778	0.000505556	0.048337
pred	Resistant vs Sensitive	ENSG00000067840	PDZD4	protein_coding	X	1.52215	0.426964	3.56506	0.000363777	0.0407512
pred	Resistant vs Sensitive	ENSG00000069667	RORA	protein_coding	15	1.66824	0.423114	3.94277	8.05458e-05	0.0189496
pred	Resistant vs Sensitive	ENSG00000070182	SPTB	protein_coding	14	1.72472	0.480793	3.58724	0.000334191	0.0382942
pred	Resistant vs Sensitive	ENSG00000074657	ZNF532	protein_coding	18	2.18833	0.46845	4.67143	2.99117e-06	0.00402409
pred	Resistant vs Sensitive	ENSG00000074966	TXK	protein_coding	4	1.55504	0.329957	4.71285	2.44273e-06	0.00402409
pred	Resistant vs Sensitive	ENSG00000080854	IGSF9B	protein_coding	11	1.73922	0.462193	3.76297	0.000167909	0.0259676
pred	Resistant vs Sensitive	ENSG00000081377	CDC14B	protein_coding	9	1.58205	0.412194	3.83812	0.000123981	0.0235789
pred	Resistant vs Sensitive	ENSG00000082293	COL19A1	protein_coding	6	1.73048	0.458344	3.77549	0.000159693	0.0258685
pred	Resistant vs Sensitive	ENSG00000082438	COBLL1	protein_coding	2	1.49211	0.387251	3.85308	0.00011664	0.0233359
pred	Resistant vs Sensitive	ENSG00000085563	ABCB1	protein_coding	7	2.00642	0.434709	4.61553	3.92089e-06	0.00402409
pred	Resistant vs Sensitive	ENSG00000085733	CTTN	protein_coding	11	1.41488	0.381776	3.70604	0.000210521	0.029534
pred	Resistant vs Sensitive	ENSG00000100351	GRAP2	protein_coding	22	1.62208	0.323009	5.02177	5.11967e-07	0.00109788
pred	Resistant vs Sensitive	ENSG00000101082	SLA2	protein_coding	20	1.15399	0.31422	3.67254	0.000240153	0.0305682
pred	Resistant vs Sensitive	ENSG00000101298	SNPH	protein_coding	20	1.79133	0.408688	4.38312	1.16994e-05	0.0067546
pred	Resistant vs Sensitive	ENSG00000102575	ACP5	protein_coding	19	1.65557	0.363453	4.55511	5.23592e-06	0.00436647
pred	Resistant vs Sensitive	ENSG00000104689	TNFRSF10A	protein_coding	8	1.10575	0.318848	3.46794	0.000524461	0.0495137
pred	Resistant vs Sensitive	ENSG00000109321	AREG	protein_coding	4	2.11402	0.563407	3.75221	0.000175281	0.0260509
pred	Resistant vs Sensitive	ENSG00000110448	CD5	protein_coding	11	1.51774	0.399811	3.79616	0.000146957	0.0250679
pred	Resistant vs Sensitive	ENSG00000110876	SELPLG	protein_coding	12	1.29483	0.350103	3.69844	0.000216932	0.0298749
pred	Resistant vs Sensitive	ENSG00000111674	ENO2	protein_coding	12	1.22253	0.322342	3.79265	0.000149047	0.0251388
pred	Resistant vs Sensitive	ENSG00000113263	ITK	protein_coding	5	1.70179	0.412726	4.12328	3.73517e-05	0.0127244
pred	Resistant vs Sensitive	ENSG00000113319	RASGRF2	protein_coding	5	1.85583	0.356596	5.2043	1.94728e-07	0.000781088
pred	Resistant vs Sensitive	ENSG00000115896	PLCL1	protein_coding	2	1.73178	0.398008	4.35112	1.35443e-05	0.00726121
pred	Resistant vs Sensitive	ENSG00000116133	DHCR24	protein_coding	1	1.58699	0.43695	3.63198	0.000281253	0.0332432
pred	Resistant vs Sensitive	ENSG00000116824	CD2	protein_coding	1	1.76587	0.392282	4.50151	6.74709e-06	0.00506403
pred	Resistant vs Sensitive	ENSG00000117643	MAN1C1	protein_coding	1	1.31276	0.33637	3.90271	9.51213e-05	0.0206937
pred	Resistant vs Sensitive	ENSG00000120915	EPHX2	protein_coding	8	1.95175	0.470662	4.14683	3.37111e-05	0.012651
pred	Resistant vs Sensitive	ENSG00000122644	ARL4A	protein_coding	7	1.16629	0.327852	3.55736	0.000374607	0.0412483
pred	Resistant vs Sensitive	ENSG00000125731	SH2D3A	protein_coding	19	1.16415	0.317061	3.67169	0.000240953	0.0305682
pred	Resistant vs Sensitive	ENSG00000125821	DTD1	protein_coding	20	1.78972	0.410848	4.35615	1.3237e-05	0.00726121
pred	Resistant vs Sensitive	ENSG00000130595	TNNT3	protein_coding	11	2.06136	0.505717	4.07611	4.57946e-05	0.014029
pred	Resistant vs Sensitive	ENSG00000130821	SLC6A8	protein_coding	X	1.34835	0.381484	3.5345	0.000408551	0.0425886
pred	Resistant vs Sensitive	ENSG00000132849	PATJ	protein_coding	1	2.12122	0.380869	5.56941	2.55602e-08	0.000191842
pred	Resistant vs Sensitive	ENSG00000133134	BEX2	protein_coding	X	1.76052	0.442102	3.98215	6.82937e-05	0.0186392
pred	Resistant vs Sensitive	ENSG00000133816	MICAL2	protein_coding	11	1.44952	0.387672	3.73905	0.000184718	0.0269204
pred	Resistant vs Sensitive	ENSG00000135074	ADAM19	protein_coding	5	1.16083	0.298152	3.89343	9.88359e-05	0.0208961
pred	Resistant vs Sensitive	ENSG00000135127	BICDL1	protein_coding	12	1.2891	0.357523	3.60566	0.000311364	0.0365147
pred	Resistant vs Sensitive	ENSG00000135269	TES	protein_coding	7	1.45693	0.415764	3.50421	0.000457956	0.0464485
pred	Resistant vs Sensitive	ENSG00000135540	NHSL1	protein_coding	6	-1.06712	0.266706	-4.0011	6.3048e-05	0.0175262
pred	Resistant vs Sensitive	ENSG00000136193	SCRN1	protein_coding	7	2.29618	0.393301	5.83823	5.27572e-09	7.91938e-05
pred	Resistant vs Sensitive	ENSG00000138378	STAT4	protein_coding	2	1.67102	0.406917	4.10655	4.01614e-05	0.0131057
pred	Resistant vs Sensitive	ENSG00000140287	HDC	protein_coding	15	2.20312	0.586353	3.75732	0.00017174	0.0259676
pred	Resistant vs Sensitive	ENSG00000140416	TPM1	protein_coding	15	1.05498	0.284359	3.71001	0.000207251	0.0293495
pred	Resistant vs Sensitive	ENSG00000141293	SKAP1	protein_coding	17	1.6809	0.399975	4.20251	2.63972e-05	0.0105633
pred	Resistant vs Sensitive	ENSG00000141526	SLC16A3	protein_coding	17	1.13997	0.313733	3.63358	0.00027952	0.0332432
pred	Resistant vs Sensitive	ENSG00000144645	OSBPL10	protein_coding	3	1.3422	0.366742	3.65979	0.000252424	0.0313152
pred	Resistant vs Sensitive	ENSG00000144893	MED12L	protein_coding	3	1.71208	0.40633	4.21352	2.51423e-05	0.0104836
pred	Resistant vs Sensitive	ENSG00000145335	SNCA	protein_coding	4	1.53803	0.438462	3.50778	0.000451861	0.0461421
pred	Resistant vs Sensitive	ENSG00000147454	SLC25A37	protein_coding	8	1.0651	0.265855	4.0063	6.16782e-05	0.0175229
pred	Resistant vs Sensitive	ENSG00000149292	TTC12	protein_coding	11	1.50342	0.408939	3.67638	0.000236564	0.0305682
pred	Resistant vs Sensitive	ENSG00000149294	NCAM1	protein_coding	11	1.51597	0.382199	3.96643	7.29573e-05	0.0188821
pred	Resistant vs Sensitive	ENSG00000150907	FOXO1	protein_coding	13	-1.24374	0.350624	-3.54721	0.000389333	0.0420452
pred	Resistant vs Sensitive	ENSG00000151150	ANK3	protein_coding	10	1.82544	0.442114	4.12889	3.64517e-05	0.0127244
pred	Resistant vs Sensitive	ENSG00000154165	GPR15	protein_coding	3	1.9373	0.507555	3.81694	0.000135119	0.024437
pred	Resistant vs Sensitive	ENSG00000154310	TNIK	protein_coding	3	1.88875	0.383575	4.92408	8.47595e-07	0.00159041
pred	Resistant vs Sensitive	ENSG00000155158	TTC39B	protein_coding	9	1.55412	0.350337	4.43608	9.16139e-06	0.00625098
pred	Resistant vs Sensitive	ENSG00000155749	FLACC1	protein_coding	2	1.42736	0.274919	5.19192	2.08138e-07	0.000781088
pred	Resistant vs Sensitive	ENSG00000160185	UBASH3A	protein_coding	21	1.89608	0.406699	4.66213	3.12957e-06	0.00402409
pred	Resistant vs Sensitive	ENSG00000162645	GBP2	protein_coding	1	1.1176	0.319125	3.50207	0.000461654	0.0465093
pred	Resistant vs Sensitive	ENSG00000163577	EIF5A2	protein_coding	3	2.02965	0.442684	4.58489	4.54235e-06	0.00426158
pred	Resistant vs Sensitive	ENSG00000164105	SAP30	protein_coding	4	-1.11187	0.282844	-3.93104	8.45788e-05	0.0189496
pred	Resistant vs Sensitive	ENSG00000165272	AQP3	protein_coding	9	1.28349	0.36237	3.54194	0.000397201	0.0421201
pred	Resistant vs Sensitive	ENSG00000165891	E2F7	protein_coding	12	-1.02244	0.259537	-3.93947	8.16614e-05	0.0189496
pred	Resistant vs Sensitive	ENSG00000165929	TC2N	protein_coding	14	1.58088	0.339781	4.65266	3.2768e-06	0.00402409
pred	Resistant vs Sensitive	ENSG00000166068	SPRED1	protein_coding	15	-1.59956	0.371492	-4.30576	1.66416e-05	0.0080583
pred	Resistant vs Sensitive	ENSG00000166086	JAM3	protein_coding	11	1.62655	0.413182	3.93664	8.26298e-05	0.0189496
pred	Resistant vs Sensitive	ENSG00000166289	PLEKHF1	protein_coding	19	1.70476	0.429283	3.97119	7.15144e-05	0.0188821
pred	Resistant vs Sensitive	ENSG00000167106	FAM102A	protein_coding	9	1.08603	0.293557	3.69957	0.000215963	0.0298749
pred	Resistant vs Sensitive	ENSG00000168280	KIF5C	protein_coding	2	2.13325	0.472191	4.51776	6.24972e-06	0.00493761
pred	Resistant vs Sensitive	ENSG00000171843	MLLT3	protein_coding	9	1.35656	0.30783	4.40686	1.04879e-05	0.00629733
pred	Resistant vs Sensitive	ENSG00000172005	MAL	protein_coding	2	1.62769	0.422783	3.84994	0.000118148	0.0233359
pred	Resistant vs Sensitive	ENSG00000172116	CD8B	protein_coding	2	1.74521	0.413294	4.22268	2.41415e-05	0.0103539
pred	Resistant vs Sensitive	ENSG00000172331	BPGM	protein_coding	7	1.13547	0.319799	3.55058	0.000384389	0.0418121
pred	Resistant vs Sensitive	ENSG00000172673	THEMIS	protein_coding	6	1.53653	0.417766	3.67797	0.000235098	0.0305682
pred	Resistant vs Sensitive	ENSG00000173258	ZNF483	protein_coding	9	1.79074	0.461021	3.88428	0.000102632	0.0213973
pred	Resistant vs Sensitive	ENSG00000173262	SLC2A14	protein_coding	12	1.53451	0.439385	3.4924	0.000478694	0.0470572
pred	Resistant vs Sensitive	ENSG00000173597	SULT1B1	protein_coding	4	1.57989	0.377239	4.18804	2.81372e-05	0.0108299
pred	Resistant vs Sensitive	ENSG00000173762	CD7	protein_coding	17	1.59885	0.407085	3.92755	8.58167e-05	0.0189496
pred	Resistant vs Sensitive	ENSG00000176463	SLCO3A1	protein_coding	15	1.27832	0.348198	3.67124	0.000241375	0.0305682
pred	Resistant vs Sensitive	ENSG00000176658	MYO1D	protein_coding	17	1.2762	0.349307	3.65352	0.000258669	0.0316208
pred	Resistant vs Sensitive	ENSG00000176928	GCNT4	protein_coding	5	1.61665	0.410512	3.93812	8.21226e-05	0.0189496
pred	Resistant vs Sensitive	ENSG00000177406	NINJ2-AS1	lncRNA	12	-2.61058	0.691075	-3.77756	0.000158374	0.0258685
pred	Resistant vs Sensitive	ENSG00000178562	CD28	protein_coding	2	1.74666	0.458181	3.81215	0.000137763	0.0246187
pred	Resistant vs Sensitive	ENSG00000179588	ZFPM1	protein_coding	16	1.35787	0.370184	3.66809	0.000244367	0.0305682
pred	Resistant vs Sensitive	ENSG00000182463	TSHZ2	protein_coding	20	1.95071	0.522235	3.73531	0.000187486	0.027061
pred	Resistant vs Sensitive	ENSG00000183242	WT1-AS	lncRNA	11	-2.52842	0.661469	-3.82243	0.000132141	0.0241899
pred	Resistant vs Sensitive	ENSG00000183508	TENT5C	protein_coding	1	1.30286	0.36849	3.53566	0.000406753	0.0425886
pred	Resistant vs Sensitive	ENSG00000183918	SH2D1A	protein_coding	X	1.69909	0.456412	3.72272	0.000197091	0.0281765
pred	Resistant vs Sensitive	ENSG00000184557	SOCS3	protein_coding	17	1.37599	0.348337	3.95018	7.80938e-05	0.0189496
pred	Resistant vs Sensitive	ENSG00000184613	NELL2	protein_coding	12	2.01624	0.436326	4.62096	3.81975e-06	0.00402409
pred	Resistant vs Sensitive	ENSG00000184792	OSBP2	protein_coding	22	1.82187	0.472297	3.85747	0.000114567	0.02324
pred	Resistant vs Sensitive	ENSG00000185989	RASA3	protein_coding	13	1.24493	0.270034	4.61029	4.02114e-06	0.00402409
pred	Resistant vs Sensitive	ENSG00000186854	TRABD2A	protein_coding	2	1.59343	0.405712	3.92748	8.58421e-05	0.0189496
pred	Resistant vs Sensitive	ENSG00000196074	SYCP2	protein_coding	20	1.48517	0.37663	3.94331	8.03657e-05	0.0189496
pred	Resistant vs Sensitive	ENSG00000196329	GIMAP5	protein_coding	7	1.66242	0.449883	3.69522	0.000219696	0.0299806
pred	Resistant vs Sensitive	ENSG00000196565	HBG2	protein_coding	11	2.73675	0.620049	4.41377	1.01587e-05	0.00629733
pred	Resistant vs Sensitive	ENSG00000197635	DPP4	protein_coding	2	1.57243	0.416877	3.77193	0.000161991	0.0258685
pred	Resistant vs Sensitive	ENSG00000198821	CD247	protein_coding	1	1.50333	0.353907	4.24781	2.15875e-05	0.00953086
pred	Resistant vs Sensitive	ENSG00000204219	TCEA3	protein_coding	1	2.06601	0.452259	4.5682	4.91935e-06	0.00434379
pred	Resistant vs Sensitive	ENSG00000205038	PKHD1L1	protein_coding	8	1.82363	0.440402	4.14082	3.4606e-05	0.01267
pred	Resistant vs Sensitive	ENSG00000205710	C17orf107	protein_coding	17	1.52108	0.369334	4.11844	3.81451e-05	0.0127244
pred	Resistant vs Sensitive	ENSG00000206557	TRIM71	protein_coding	3	-2.08602	0.554669	-3.76083	0.00016935	0.0259676
pred	Resistant vs Sensitive	ENSG00000211747	TRBV20-1	TR_V_gene	7	1.65727	0.40483	4.09374	4.24465e-05	0.0135567
pred	Resistant vs Sensitive	ENSG00000211772	TRBC2	TR_C_gene	7	1.5296	0.357193	4.28229	1.84983e-05	0.00841449
pred	Resistant vs Sensitive	ENSG00000213658	LAT	protein_coding	16	1.48686	0.36788	4.0417	5.3065e-05	0.0156188
pred	Resistant vs Sensitive	ENSG00000244682	FCGR2C	polymorphic_pseudogene	1	1.76735	0.441223	4.00557	6.1869e-05	0.0175229
pred	Resistant vs Sensitive	ENSG00000245694	CRNDE	lncRNA	16	-2.8114	0.773442	-3.63492	0.00027807	0.0332432
pred	Resistant vs Sensitive	ENSG00000246223	LINC01550	lncRNA	14	1.84897	0.519035	3.56233	0.000367576	0.0408717
pred	Resistant vs Sensitive	ENSG00000249242	TMEM150C	protein_coding	4	-2.3594	0.600285	-3.93047	8.47798e-05	0.0189496
pred	Resistant vs Sensitive	ENSG00000251136	AF117829.1	lncRNA	8	-2.9293	0.771003	-3.79934	0.000145084	0.0250329
pred	Resistant vs Sensitive	ENSG00000253250	C8orf88	protein_coding	8	1.62376	0.394151	4.11964	3.79463e-05	0.0127244
pred	Resistant vs Sensitive	ENSG00000265218	AC103810.2	lncRNA	17	1.87705	0.508728	3.68969	0.00022453	0.0303642
pred	Resistant vs Sensitive	ENSG00000271869	AC026979.2	lncRNA	8	1.64754	0.425613	3.87098	0.0001084	0.0222904
pred	Resistant vs Sensitive	ENSG00000275888	AC132872.3	lncRNA	17	1.82316	0.495257	3.68125	0.000232097	0.0305682
pred	Resistant vs Sensitive	ENSG00000277734	TRAC	TR_C_gene	14	1.42192	0.371912	3.82328	0.000131688	0.0241899
pred	Resistant vs Sensitive	ENSG00000280614	FP236383.4	lncRNA	21	-3.16051	0.843596	-3.74647	0.000179338	0.0263926
pred	Resistant vs Sensitive	ENSG00000284776	AL121900.1	protein_coding	20	1.69836	0.427787	3.97011	7.18409e-05	0.0188821
pred	Resistant vs Sensitive	ENSG00000285708	AC097634.4	protein_coding	3	1.86087	0.484566	3.84029	0.000122887	0.0235789
pred	Resistant vs Sensitive	ENSG00000286104	AC016629.3	lncRNA	19	-1.6868	0.474346	-3.55606	0.000376459	0.0412483
pred	Resistant vs Sensitive	ENSG00000286742	AC000065.1	lncRNA	7	-2.48775	0.714442	-3.48208	0.000497529	0.0478744
thio	Resistant vs Sensitive	ENSG00000003147	ICA1	protein_coding	7	-1.37175	0.317237	-4.32405	1.53188e-05	0.0173445
thio	Resistant vs Sensitive	ENSG00000090339	ICAM1	protein_coding	19	-1.29405	0.315545	-4.10099	4.11383e-05	0.0269613
thio	Resistant vs Sensitive	ENSG00000092421	SEMA6A	protein_coding	5	-1.91363	0.512029	-3.73734	0.000185976	0.0463962
thio	Resistant vs Sensitive	ENSG00000099282	TSPAN15	protein_coding	10	-1.77644	0.441546	-4.02323	5.74045e-05	0.0269613
thio	Resistant vs Sensitive	ENSG00000101384	JAG1	protein_coding	20	-1.87295	0.444245	-4.21603	2.48642e-05	0.021528
thio	Resistant vs Sensitive	ENSG00000104918	RETN	protein_coding	19	-1.41017	0.369233	-3.81919	0.000133891	0.0378988
thio	Resistant vs Sensitive	ENSG00000110092	CCND1	protein_coding	11	-1.89705	0.434317	-4.36789	1.25452e-05	0.0153878
thio	Resistant vs Sensitive	ENSG00000111490	TBC1D30	protein_coding	12	1.87947	0.450617	4.17087	3.03441e-05	0.0235071
thio	Resistant vs Sensitive	ENSG00000124334	IL9R	protein_coding	X	2.85554	0.460672	6.19864	5.69523e-10	8.38281e-06
thio	Resistant vs Sensitive	ENSG00000131969	ABHD12B	protein_coding	14	-2.50199	0.660879	-3.78585	0.000153185	0.0402629
thio	Resistant vs Sensitive	ENSG00000135074	ADAM19	protein_coding	5	1.16609	0.312804	3.72787	0.000193106	0.0465956
thio	Resistant vs Sensitive	ENSG00000137571	SLCO5A1	protein_coding	8	-1.90344	0.488949	-3.89291	9.90473e-05	0.031693
thio	Resistant vs Sensitive	ENSG00000138162	TACC2	protein_coding	10	-4.08556	0.844096	-4.84016	1.29733e-06	0.00318258
thio	Resistant vs Sensitive	ENSG00000139629	GALNT6	protein_coding	12	1.15302	0.288616	3.99501	6.46926e-05	0.0269613
thio	Resistant vs Sensitive	ENSG00000141736	ERBB2	protein_coding	17	1.33578	0.296867	4.49958	6.80865e-06	0.00913226
thio	Resistant vs Sensitive	ENSG00000146072	TNFRSF21	protein_coding	6	-1.54606	0.303491	-5.09424	3.50143e-07	0.00171792
thio	Resistant vs Sensitive	ENSG00000150672	DLG2	protein_coding	11	-1.88343	0.418626	-4.49908	6.82484e-06	0.00913226
thio	Resistant vs Sensitive	ENSG00000150760	DOCK1	protein_coding	10	-2.98375	0.576169	-5.1786	2.23552e-07	0.00164523
thio	Resistant vs Sensitive	ENSG00000154027	AK5	protein_coding	1	1.8328	0.371484	4.93374	8.06704e-07	0.00296847
thio	Resistant vs Sensitive	ENSG00000163154	TNFAIP8L2	protein_coding	1	1.60671	0.412144	3.89843	9.68195e-05	0.0316686
thio	Resistant vs Sensitive	ENSG00000163661	PTX3	protein_coding	3	-1.49755	0.388107	-3.8586	0.000114037	0.034969
thio	Resistant vs Sensitive	ENSG00000164161	HHIP	protein_coding	4	-1.71914	0.402232	-4.27399	1.92002e-05	0.0183873
thio	Resistant vs Sensitive	ENSG00000165995	CACNB2	protein_coding	10	2.21491	0.544033	4.07128	4.67564e-05	0.0269613
thio	Resistant vs Sensitive	ENSG00000169385	RNASE2	protein_coding	14	-1.63165	0.388232	-4.20276	2.63675e-05	0.0215613
thio	Resistant vs Sensitive	ENSG00000171056	SOX7	protein_coding	8	-1.95197	0.506672	-3.85253	0.000116905	0.0351169
thio	Resistant vs Sensitive	ENSG00000176236	RPP38-DT	lncRNA	10	-1.57169	0.394695	-3.98203	6.83304e-05	0.0269613
thio	Resistant vs Sensitive	ENSG00000176887	SOX11	protein_coding	2	-4.35366	0.89684	-4.85444	1.20725e-06	0.00318258
thio	Resistant vs Sensitive	ENSG00000177839	PCDHB9	protein_coding	5	-2.35428	0.551997	-4.26503	1.99876e-05	0.0183873
thio	Resistant vs Sensitive	ENSG00000180509	KCNE1	protein_coding	21	-2.47573	0.609689	-4.06064	4.89386e-05	0.0269613
thio	Resistant vs Sensitive	ENSG00000185737	NRG3	protein_coding	10	-3.16174	0.823421	-3.83976	0.000123154	0.0362541
thio	Resistant vs Sensitive	ENSG00000196781	TLE1	protein_coding	9	-1.21518	0.307021	-3.95798	7.55868e-05	0.0285272
thio	Resistant vs Sensitive	ENSG00000204103	MAFB	protein_coding	20	-1.59832	0.400608	-3.98973	6.61484e-05	0.0269613
thio	Resistant vs Sensitive	ENSG00000213694	S1PR3	protein_coding	9	-1.90729	0.485467	-3.92876	8.53837e-05	0.0292271
thio	Resistant vs Sensitive	ENSG00000242779	ZNF702P	transcribed_processed_pseudogene	19	1.57279	0.399306	3.93882	8.18846e-05	0.0286966
thio	Resistant vs Sensitive	ENSG00000245848	CEBPA	protein_coding	19	1.96757	0.459531	4.28169	1.85478e-05	0.0183873
thio	Resistant vs Sensitive	ENSG00000253392	AC119403.1	lncRNA	19	1.22789	0.330667	3.71336	0.000204522	0.046678
thio	Resistant vs Sensitive	ENSG00000255197	AC090559.1	lncRNA	11	-2.51366	0.631537	-3.98023	6.88479e-05	0.0269613
thio	Resistant vs Sensitive	ENSG00000259642	ST20-AS1	lncRNA	15	-1.25699	0.313326	-4.01177	6.02645e-05	0.0269613
thio	Resistant vs Sensitive	ENSG00000266086	AC015813.2	protein_coding	17	2.74007	0.734982	3.72808	0.000192941	0.0465956
thio	Resistant vs Sensitive	ENSG00000277443	MARCKS	protein_coding	6	-1.63315	0.430422	-3.79429	0.000148067	0.0396255
thio	Resistant vs Sensitive	ENSG00000279088	AC022400.6	TEC	10	-3.12741	0.773853	-4.04135	5.31438e-05	0.0269613
thio	Resistant vs Sensitive	ENSG00000279805	Z95114.3	TEC	22	-2.55464	0.652572	-3.91472	9.05076e-05	0.0302769
thio	Resistant vs Sensitive	ENSG00000280614	FP236383.4	lncRNA	21	-3.50148	0.888642	-3.94025	8.13958e-05	0.0286966
vcr	Resistant vs Sensitive	ENSG00000000938	FGR	protein_coding	1	1.03711	0.277861	3.73247	0.000189611	0.0302913
vcr	Resistant vs Sensitive	ENSG00000013725	CD6	protein_coding	11	1.29875	0.359726	3.61038	0.000305745	0.0379828
vcr	Resistant vs Sensitive	ENSG00000031081	ARHGAP31	protein_coding	3	1.4472	0.281272	5.14522	2.67207e-07	0.000802528
vcr	Resistant vs Sensitive	ENSG00000034053	APBA2	protein_coding	15	1.84833	0.439779	4.20286	2.63561e-05	0.00994651
vcr	Resistant vs Sensitive	ENSG00000042980	ADAM28	protein_coding	8	1.77446	0.391687	4.53031	5.88975e-06	0.00430971
vcr	Resistant vs Sensitive	ENSG00000069667	RORA	protein_coding	15	1.74516	0.387888	4.49915	6.82264e-06	0.00445459
vcr	Resistant vs Sensitive	ENSG00000073910	FRY	protein_coding	13	1.5187	0.347202	4.37412	1.21923e-05	0.00631351
vcr	Resistant vs Sensitive	ENSG00000074657	ZNF532	protein_coding	18	1.82674	0.396369	4.60868	4.05234e-06	0.00398073
vcr	Resistant vs Sensitive	ENSG00000074966	TXK	protein_coding	4	1.24477	0.298376	4.17182	3.02181e-05	0.0100841
vcr	Resistant vs Sensitive	ENSG00000081059	TCF7	protein_coding	5	1.18431	0.334502	3.5405	0.000399364	0.0434239
vcr	Resistant vs Sensitive	ENSG00000082293	COL19A1	protein_coding	6	1.67045	0.409308	4.08115	4.4814e-05	0.0124624
vcr	Resistant vs Sensitive	ENSG00000082438	COBLL1	protein_coding	2	1.41524	0.352315	4.01697	5.89522e-05	0.0150048
vcr	Resistant vs Sensitive	ENSG00000085563	ABCB1	protein_coding	7	2.12284	0.368522	5.76042	8.39051e-09	6.30001e-05
vcr	Resistant vs Sensitive	ENSG00000088305	DNMT3B	protein_coding	20	-1.31888	0.317573	-4.15299	3.28165e-05	0.0103029
vcr	Resistant vs Sensitive	ENSG00000091129	NRCAM	protein_coding	7	2.30711	0.479297	4.81353	1.48287e-06	0.00171382
vcr	Resistant vs Sensitive	ENSG00000099139	PCSK5	protein_coding	9	1.32317	0.361994	3.65522	0.000256958	0.0332649
vcr	Resistant vs Sensitive	ENSG00000100346	CACNA1I	protein_coding	22	1.60677	0.415122	3.8706	0.000108568	0.0214523
vcr	Resistant vs Sensitive	ENSG00000100351	GRAP2	protein_coding	22	1.43005	0.310934	4.59919	4.24131e-06	0.00398073
vcr	Resistant vs Sensitive	ENSG00000100678	SLC8A3	protein_coding	14	1.61182	0.437493	3.68422	0.000229403	0.0320167
vcr	Resistant vs Sensitive	ENSG00000102471	NDFIP2	protein_coding	13	1.2793	0.368105	3.47535	0.00051018	0.048669
vcr	Resistant vs Sensitive	ENSG00000102575	ACP5	protein_coding	19	1.20397	0.335645	3.58704	0.000334457	0.0391121
vcr	Resistant vs Sensitive	ENSG00000103034	NDRG4	protein_coding	16	1.84642	0.44762	4.12498	3.70767e-05	0.0109173
vcr	Resistant vs Sensitive	ENSG00000103569	AQP9	protein_coding	15	2.01932	0.446213	4.52545	6.02676e-06	0.00430971
vcr	Resistant vs Sensitive	ENSG00000103942	HOMER2	protein_coding	15	1.53147	0.43203	3.54481	0.000392897	0.0430667
vcr	Resistant vs Sensitive	ENSG00000104447	TRPS1	protein_coding	8	1.78996	0.358144	4.99787	5.79659e-07	0.00108809
vcr	Resistant vs Sensitive	ENSG00000106565	TMEM176B	protein_coding	7	1.61476	0.388377	4.15771	3.21456e-05	0.0103029
vcr	Resistant vs Sensitive	ENSG00000107742	SPOCK2	protein_coding	10	1.34814	0.321669	4.19109	2.77616e-05	0.00994651
vcr	Resistant vs Sensitive	ENSG00000109321	AREG	protein_coding	4	1.76351	0.507579	3.47436	0.000512066	0.048669
vcr	Resistant vs Sensitive	ENSG00000111796	KLRB1	protein_coding	12	1.44457	0.414556	3.48463	0.000492825	0.0477468
vcr	Resistant vs Sensitive	ENSG00000111962	UST	protein_coding	6	1.29609	0.347792	3.72662	0.000194065	0.030357
vcr	Resistant vs Sensitive	ENSG00000113263	ITK	protein_coding	5	1.42784	0.385741	3.70155	0.000214286	0.0315794
vcr	Resistant vs Sensitive	ENSG00000113319	RASGRF2	protein_coding	5	1.44526	0.335414	4.30888	1.64086e-05	0.00730004
vcr	Resistant vs Sensitive	ENSG00000114315	HES1	protein_coding	3	1.91931	0.438168	4.38029	1.1852e-05	0.00631351
vcr	Resistant vs Sensitive	ENSG00000115850	LCT	protein_coding	2	-1.26534	0.344404	-3.674	0.000238787	0.0320167
vcr	Resistant vs Sensitive	ENSG00000115896	PLCL1	protein_coding	2	1.36369	0.363361	3.75298	0.000174742	0.0291566
vcr	Resistant vs Sensitive	ENSG00000116106	EPHA4	protein_coding	2	1.20806	0.347055	3.48089	0.000499745	0.0481068
vcr	Resistant vs Sensitive	ENSG00000116824	CD2	protein_coding	1	1.42279	0.377727	3.76672	0.000165407	0.0282263
vcr	Resistant vs Sensitive	ENSG00000120915	EPHX2	protein_coding	8	1.77144	0.404949	4.37449	1.21718e-05	0.00631351
vcr	Resistant vs Sensitive	ENSG00000122223	CD244	protein_coding	1	1.18444	0.330339	3.58554	0.000336376	0.0391121
vcr	Resistant vs Sensitive	ENSG00000124256	ZBP1	protein_coding	20	1.43732	0.323595	4.44172	8.92406e-06	0.00558386
vcr	Resistant vs Sensitive	ENSG00000124785	NRN1	protein_coding	6	2.25815	0.548422	4.11754	3.82946e-05	0.011059
vcr	Resistant vs Sensitive	ENSG00000124788	ATXN1	protein_coding	6	1.08577	0.298174	3.64139	0.000271171	0.03451
vcr	Resistant vs Sensitive	ENSG00000125731	SH2D3A	protein_coding	19	1.0802	0.275407	3.92218	8.77498e-05	0.0188272
vcr	Resistant vs Sensitive	ENSG00000125821	DTD1	protein_coding	20	1.87928	0.347213	5.41248	6.21571e-08	0.000311138
vcr	Resistant vs Sensitive	ENSG00000131080	EDA2R	protein_coding	X	-2.22824	0.513943	-4.33557	1.4538e-05	0.00682265
vcr	Resistant vs Sensitive	ENSG00000132849	PATJ	protein_coding	1	1.5873	0.372594	4.26013	2.04309e-05	0.00876604
vcr	Resistant vs Sensitive	ENSG00000133134	BEX2	protein_coding	X	1.53069	0.404919	3.78025	0.000156674	0.0273578
vcr	Resistant vs Sensitive	ENSG00000133612	AGAP3	protein_coding	7	1.28863	0.368053	3.50119	0.000463181	0.047317
vcr	Resistant vs Sensitive	ENSG00000134545	KLRC1	protein_coding	12	1.5797	0.401833	3.93123	8.4511e-05	0.0186633
vcr	Resistant vs Sensitive	ENSG00000135074	ADAM19	protein_coding	5	1.15733	0.280039	4.13273	3.58481e-05	0.0107666
vcr	Resistant vs Sensitive	ENSG00000135127	BICDL1	protein_coding	12	1.13786	0.324631	3.50507	0.000456484	0.0471269
vcr	Resistant vs Sensitive	ENSG00000135269	TES	protein_coding	7	1.49166	0.352783	4.22826	2.35506e-05	0.00982389
vcr	Resistant vs Sensitive	ENSG00000136193	SCRN1	protein_coding	7	1.86131	0.38533	4.83042	1.36247e-06	0.00171382
vcr	Resistant vs Sensitive	ENSG00000136531	SCN2A	protein_coding	2	1.96953	0.535956	3.6748	0.000238034	0.0320167
vcr	Resistant vs Sensitive	ENSG00000136869	TLR4	protein_coding	9	1.06596	0.297962	3.57752	0.000346871	0.0394618
vcr	Resistant vs Sensitive	ENSG00000138378	STAT4	protein_coding	2	1.82172	0.354048	5.14541	2.66943e-07	0.000802528
vcr	Resistant vs Sensitive	ENSG00000140287	HDC	protein_coding	15	2.21254	0.487163	4.54168	5.5807e-06	0.00430971
vcr	Resistant vs Sensitive	ENSG00000141293	SKAP1	protein_coding	17	1.43324	0.350871	4.0848	4.41143e-05	0.0124624
vcr	Resistant vs Sensitive	ENSG00000141526	SLC16A3	protein_coding	17	1.16432	0.297861	3.90894	9.27031e-05	0.0196073
vcr	Resistant vs Sensitive	ENSG00000142173	COL6A2	protein_coding	21	1.32742	0.362265	3.66421	0.000248101	0.0326818
vcr	Resistant vs Sensitive	ENSG00000145416	MARCHF1	protein_coding	4	1.24466	0.325609	3.82256	0.000132074	0.0247919
vcr	Resistant vs Sensitive	ENSG00000147459	DOCK5	protein_coding	8	1.31195	0.349927	3.7492	0.000177398	0.0292745
vcr	Resistant vs Sensitive	ENSG00000150637	CD226	protein_coding	18	1.23733	0.315473	3.92215	8.77609e-05	0.0188272
vcr	Resistant vs Sensitive	ENSG00000151150	ANK3	protein_coding	10	1.6491	0.392341	4.20323	2.63135e-05	0.00994651
vcr	Resistant vs Sensitive	ENSG00000152207	CYSLTR2	protein_coding	13	1.33398	0.361371	3.69145	0.000222979	0.0320167
vcr	Resistant vs Sensitive	ENSG00000153563	CD8A	protein_coding	2	1.43673	0.359851	3.99258	6.53579e-05	0.015579
vcr	Resistant vs Sensitive	ENSG00000153898	MCOLN2	protein_coding	1	3.2373	0.507404	6.38013	1.76942e-10	2.65714e-06
vcr	Resistant vs Sensitive	ENSG00000154310	TNIK	protein_coding	3	1.74013	0.342771	5.07665	3.84145e-07	0.000872483
vcr	Resistant vs Sensitive	ENSG00000154319	FAM167A	protein_coding	8	1.84457	0.465799	3.96001	7.49479e-05	0.0172459
vcr	Resistant vs Sensitive	ENSG00000155158	TTC39B	protein_coding	9	1.31727	0.315146	4.17986	2.91683e-05	0.0100841
vcr	Resistant vs Sensitive	ENSG00000157483	MYO1E	protein_coding	15	1.62391	0.35467	4.57865	4.67989e-06	0.004134
vcr	Resistant vs Sensitive	ENSG00000158050	DUSP2	protein_coding	2	1.30946	0.368081	3.55753	0.000374359	0.0413364
vcr	Resistant vs Sensitive	ENSG00000158869	FCER1G	protein_coding	1	1.06848	0.296898	3.59881	0.000319681	0.0387149
vcr	Resistant vs Sensitive	ENSG00000160185	UBASH3A	protein_coding	21	1.32276	0.378877	3.49126	0.000480744	0.0475762
vcr	Resistant vs Sensitive	ENSG00000160683	CXCR5	protein_coding	11	1.49333	0.408087	3.65935	0.000252851	0.0330179
vcr	Resistant vs Sensitive	ENSG00000162645	GBP2	protein_coding	1	1.11325	0.294456	3.78071	0.000156383	0.0273578
vcr	Resistant vs Sensitive	ENSG00000163577	EIF5A2	protein_coding	3	1.73759	0.403408	4.30727	1.6528e-05	0.00730004
vcr	Resistant vs Sensitive	ENSG00000164659	ELAPOR2	protein_coding	7	1.59532	0.421123	3.78826	0.000151708	0.0271214
vcr	Resistant vs Sensitive	ENSG00000165929	TC2N	protein_coding	14	1.34633	0.321273	4.19063	2.78187e-05	0.00994651
vcr	Resistant vs Sensitive	ENSG00000165995	CACNB2	protein_coding	10	-2.3795	0.528337	-4.50375	6.6765e-06	0.00445459
vcr	Resistant vs Sensitive	ENSG00000166086	JAM3	protein_coding	11	1.53946	0.370759	4.15218	3.2932e-05	0.0103029
vcr	Resistant vs Sensitive	ENSG00000166313	APBB1	protein_coding	11	1.14282	0.323622	3.53133	0.000413471	0.0443506
vcr	Resistant vs Sensitive	ENSG00000166387	PPFIBP2	protein_coding	11	1.15965	0.332262	3.49017	0.000482715	0.0475762
vcr	Resistant vs Sensitive	ENSG00000167106	FAM102A	protein_coding	9	1.20274	0.257059	4.67884	2.88506e-06	0.00309464
vcr	Resistant vs Sensitive	ENSG00000168280	KIF5C	protein_coding	2	1.58199	0.410095	3.85761	0.000114502	0.0220445
vcr	Resistant vs Sensitive	ENSG00000168671	UGT3A2	protein_coding	5	-1.60029	0.414648	-3.8594	0.000113664	0.0220445
vcr	Resistant vs Sensitive	ENSG00000170893	TRH	protein_coding	3	-1.58889	0.445084	-3.56986	0.000357178	0.0403289
vcr	Resistant vs Sensitive	ENSG00000171843	MLLT3	protein_coding	9	1.13786	0.28152	4.04186	5.30289e-05	0.0142203
vcr	Resistant vs Sensitive	ENSG00000172116	CD8B	protein_coding	2	1.34679	0.385002	3.49814	0.000468521	0.047539
vcr	Resistant vs Sensitive	ENSG00000172243	CLEC7A	protein_coding	12	1.38978	0.346532	4.01053	6.05826e-05	0.0151628
vcr	Resistant vs Sensitive	ENSG00000173068	BNC2	protein_coding	9	1.91498	0.476488	4.01896	5.84566e-05	0.0150048
vcr	Resistant vs Sensitive	ENSG00000173258	ZNF483	protein_coding	9	1.55482	0.400512	3.88208	0.000103565	0.0213046
vcr	Resistant vs Sensitive	ENSG00000173762	CD7	protein_coding	17	1.56948	0.358754	4.37482	1.21533e-05	0.00631351
vcr	Resistant vs Sensitive	ENSG00000173917	HOXB2	protein_coding	17	1.4549	0.395105	3.68232	0.000231125	0.0320167
vcr	Resistant vs Sensitive	ENSG00000174607	UGT8	protein_coding	4	1.94581	0.554717	3.50776	0.000451898	0.0471261
vcr	Resistant vs Sensitive	ENSG00000174837	ADGRE1	protein_coding	19	1.09253	0.27412	3.9856	6.73093e-05	0.0157935
vcr	Resistant vs Sensitive	ENSG00000175556	LONRF3	protein_coding	X	1.87104	0.507035	3.69015	0.00022412	0.0320167
vcr	Resistant vs Sensitive	ENSG00000176463	SLCO3A1	protein_coding	15	1.08146	0.300496	3.59893	0.00031953	0.0387149
vcr	Resistant vs Sensitive	ENSG00000176887	SOX11	protein_coding	2	-3.07455	0.826602	-3.7195	0.000199615	0.0304908
vcr	Resistant vs Sensitive	ENSG00000178234	GALNT11	protein_coding	7	1.15733	0.314437	3.68066	0.000232634	0.0320167
vcr	Resistant vs Sensitive	ENSG00000178562	CD28	protein_coding	2	1.65991	0.41572	3.99285	6.52844e-05	0.015579
vcr	Resistant vs Sensitive	ENSG00000180739	S1PR5	protein_coding	19	1.59058	0.453921	3.50408	0.000458182	0.0471269
vcr	Resistant vs Sensitive	ENSG00000182463	TSHZ2	protein_coding	20	2.16823	0.450454	4.81343	1.48363e-06	0.00171382
vcr	Resistant vs Sensitive	ENSG00000182809	CRIP2	protein_coding	14	1.45276	0.405364	3.58383	0.000338587	0.0391121
vcr	Resistant vs Sensitive	ENSG00000183918	SH2D1A	protein_coding	X	1.54763	0.428945	3.60799	0.000308577	0.0379828
vcr	Resistant vs Sensitive	ENSG00000184613	NELL2	protein_coding	12	1.70479	0.391765	4.35158	1.35163e-05	0.0067658
vcr	Resistant vs Sensitive	ENSG00000184860	SDR42E1	protein_coding	16	1.4067	0.399205	3.52374	0.000425506	0.0446841
vcr	Resistant vs Sensitive	ENSG00000185130	H2BC13	protein_coding	6	-1.02609	0.264957	-3.87266	0.000107656	0.0214523
vcr	Resistant vs Sensitive	ENSG00000185989	RASA3	protein_coding	13	1.19253	0.27242	4.37754	1.20027e-05	0.00631351
vcr	Resistant vs Sensitive	ENSG00000186407	CD300E	protein_coding	17	1.49012	0.402804	3.69937	0.000216131	0.0315794
vcr	Resistant vs Sensitive	ENSG00000186810	CXCR3	protein_coding	X	1.68668	0.40423	4.17259	3.01161e-05	0.0100841
vcr	Resistant vs Sensitive	ENSG00000187240	DYNC2H1	protein_coding	11	1.42522	0.382307	3.72795	0.000193044	0.030357
vcr	Resistant vs Sensitive	ENSG00000196074	SYCP2	protein_coding	20	1.66074	0.364824	4.55215	5.30994e-06	0.00430971
vcr	Resistant vs Sensitive	ENSG00000196329	GIMAP5	protein_coding	7	1.39487	0.399517	3.49139	0.000480512	0.0475762
vcr	Resistant vs Sensitive	ENSG00000197249	SERPINA1	protein_coding	14	1.64375	0.338501	4.85595	1.1981e-06	0.00171382
vcr	Resistant vs Sensitive	ENSG00000197635	DPP4	protein_coding	2	1.39114	0.37909	3.66969	0.000242848	0.0322729
vcr	Resistant vs Sensitive	ENSG00000198821	CD247	protein_coding	1	1.29041	0.312204	4.13324	3.57683e-05	0.0107666
vcr	Resistant vs Sensitive	ENSG00000198851	CD3E	protein_coding	11	1.35315	0.36376	3.71991	0.000199295	0.0304908
vcr	Resistant vs Sensitive	ENSG00000203747	FCGR3A	protein_coding	1	1.24488	0.356896	3.48809	0.000486485	0.0475762
vcr	Resistant vs Sensitive	ENSG00000205903	ZNF316	protein_coding	7	1.07304	0.284229	3.77526	0.000159841	0.02759
vcr	Resistant vs Sensitive	ENSG00000206557	TRIM71	protein_coding	3	-1.92088	0.542805	-3.53881	0.000401939	0.0434239
vcr	Resistant vs Sensitive	ENSG00000213934	HBG1	protein_coding	11	3.38951	0.889531	3.81045	0.000138716	0.0254036
vcr	Resistant vs Sensitive	ENSG00000225783	MIAT	lncRNA	22	2.66117	0.72162	3.68777	0.000226224	0.0320167
vcr	Resistant vs Sensitive	ENSG00000226777	FAM30A	lncRNA	14	1.6756	0.411471	4.07221	4.65701e-05	0.0127153
vcr	Resistant vs Sensitive	ENSG00000227039	ITGB2-AS1	lncRNA	21	1.91945	0.455798	4.21118	2.54035e-05	0.00994651
vcr	Resistant vs Sensitive	ENSG00000227191	TRGC2	TR_C_gene	7	1.19347	0.307303	3.88369	0.000102885	0.0213046
vcr	Resistant vs Sensitive	ENSG00000237438	CECR7	transcribed_unprocessed_pseudogene	22	-2.0081	0.534415	-3.75757	0.000171574	0.0289498
vcr	Resistant vs Sensitive	ENSG00000240219	AL512306.2	lncRNA	1	1.88719	0.508555	3.71089	0.000206535	0.0310153
vcr	Resistant vs Sensitive	ENSG00000247982	LINC00926	lncRNA	15	1.7793	0.410396	4.33557	1.45385e-05	0.00682265
vcr	Resistant vs Sensitive	ENSG00000249661	TNRC18P1	processed_pseudogene	4	1.28598	0.359175	3.58038	0.000343089	0.0393295
vcr	Resistant vs Sensitive	ENSG00000254221	PCDHGB1	protein_coding	5	-2.11091	0.570696	-3.69882	0.0002166	0.0315794
vcr	Resistant vs Sensitive	ENSG00000269553	U62631.1	lncRNA	19	1.87712	0.484068	3.8778	0.000105407	0.0213904
vcr	Resistant vs Sensitive	ENSG00000271503	CCL5	protein_coding	17	1.15028	0.329528	3.4907	0.00048176	0.0475762
vcr	Resistant vs Sensitive	ENSG00000273703	H2BC14	protein_coding	6	-1.10523	0.263257	-4.19827	2.6896e-05	0.00994651
vcr	Resistant vs Sensitive	ENSG00000275888	AC132872.3	lncRNA	17	2.45872	0.485357	5.0658	4.06698e-07	0.000872483
vcr	Resistant vs Sensitive	ENSG00000280407	AC132872.4	TEC	17	1.51849	0.380023	3.99579	6.44788e-05	0.015579
vcr	Resistant vs Sensitive	ENSG00000284776	AL121900.1	protein_coding	20	1.5586	0.387191	4.02541	5.6876e-05	0.0149843
